# Risk of Ischemic Heart Disease in Women with Dysmenorrhea: A Longitudinal Analysis of 251,264 Patients Across Three Diverse Cohorts

**DOI:** 10.1101/2024.10.04.24314831

**Authors:** Eugenia Alleva, Susan Khalil, Kimberly Glazer, Joanne Stone, Paola Viganò, Edgardo Somigliana, Stefan Konigorski, Isotta Landi, Chen Shengja, Ruchika Verma, Jannes Jagminat, Matteo Danieletto, Robert Hirten, Erwin Böttinger, Ipek Ensari, Thomas J. Fuchs, Leslee J. Shaw

## Abstract

This study explores the role of dysmenorrhea as a sex-specific ischemic heart disease (IHD) risk enhancing factor across three large cohorts of 251,264 individuals, two retrospective electronic health records cohorts, i.e., the Mount Sinai Health System, All of Us, and one prospective cohort, the Australian Longitudinal Survey on Women’s Health. Considering traditional and nontraditional young female-specific cardiovascular risk factors, hazard ratios for IHD were estimated through Cox regression models and propensity score matching, and dysmenorrhea was found to be significantly associated, with a 40% to 225% increase in the hazard of developing IHD. The risk was found to be higher in women of color and those with persistent dysmenorrhea beginning in adolescence. The addition of dysmenorrhea as a predictor beyond traditional cardiovascular risk scores improved risk stratification (AUROC 0.786 vs 0.798, p-value 0.02). Within the Mount Sinai’s electronic health records, we also found dysmenorrhea diagnostic codes to have a 37.3% false negative rate. To overcome the under-coding of the diagnosis, we implemented a large language model EHR-phenotyping algorithm which led to higher hazard ratios, together with self-reporting within the ALSWH (HR 2.5 and 3.3, respectively), compared to diagnostic code-only cohort definition (HR 1.5). These findings highlight the need to recognize dysmenorrhea’s impact beyond reproduction and call for greater clinical and research awareness.

## Supplementary Material I for "Risk of Ischemic Heart Disease in Women with Dysmenorrhea: A Longitudinal Analysis of 251,264 Patients Across Three Diverse Cohorts"

### Sheet: Index
	Index
	Definition of Gynecologic Encounters
	Manual Mapping from EPIC source codes to Dysmenorrhea, IM, HMB
	Dysmenorrhea Codes (AoU)
	IHD codes
	Hypertension Dianosis Codes
	Migraine Codes
	PCOS Codes
	GDM Codes
	Fibroids Codes
	Endometriosis Codes
	DM Codes
	Atrial Fibrillation Codes
	Peripheral Vascular Disease Cods
	Hypertensive Disorders of Pregnancy Codes
	Hormonal Contraceptive Codes
	All of Us Personal Health History Answer Mapping
	ALSWH Survey Mapping

### Sheet: ALSWH Variables
Question	Options	Variable	Mapping	Available Surveys
In the last 12 months, have you had any of the following: Irregular monthly periods	No, Rarely, Sometimes, Often	Irregular Menstruation	Yes if 'Sometimes' or 'Often', No otherwise	all
In the last 12 months, have you had any of the following: Heavy periods	No, Rarely, Sometimes, Often	Heavy Menstrual Bleeding	Yes if 'Sometimes' or 'Often', No otherwise	all
In the last 12 months, have you had any of the following: Severe period pain	No, Rarely, Sometimes, Often	Dysmenorrhea	Yes if 'Sometimes' or 'Often', No otherwise	all
In the past three years, have you been diagnosed or treated for: Insulin dependent (type 1) diabetes	yes, no	Diabetes Mellitus	Yes if Any of the answers is 'yes'	all
In the past three years, have you been diagnosed or treated for: Non-insulin dependent (type 2) diabetes	yes, no			all
In the past three years, have you been diagnosed or treated for: Heart disease (including heart attack, angina)	yes, no	IHD	Yes if answer is 'yes'	all
In the past three years, have you been diagnosed or treated for: High blood pressure (hypertension)	yes, no	Hypertension	Yes if answer is 'yes'	all
In the last 3 years, have you been diagnosed or treated for: Polycystic Ovary Syndrome	yes, no	PCOS	Yes if answer is 'yes'	S4-8
In the last 3 years, have you been diagnosed or treated for: Endometriosis		Endometriosis		all
In the last 3 years, have you been diagnosed or treated for: Fibroids		Fibroids		all
AIHW smoking status	never smoker, ex-smoker, irregular smoker, weekly smoker, daily smoker	smoking	No if 'never', yes otherwise	all
In the last 12 months, have you had any of the following: Headaches/migraines	No, Rarely, Sometimes, Often	Migraine	Yes if 'Sometimes' or 'Often', No otherwise	all
What forms of contraception do you use now? I use a combined oral contraceptive pill (The Pill)	yes, no	Hormonal Contraceptive Use	Yes if Any of the answers is 'yes'	all
What forms of contraception do you use now? I use a progestogen only oral contraceptive pill (The Mini Pill)	yes, no			all
What forms of contraception do you use now? I use oral contraceptive pill but I do not know what type	yes, no			all
What forms of contraception do you use NOW? I use an implant (eg Implanon)	yes, no			all
What forms of contraception do you use NOW? I use a progestogen intrauterine device (IUD) (eg Mirena)	yes, no			all
What forms of contraception do you use NOW? I use an injection (eg Depo-provera)	yes, no			all
Have you ever had any of the following operations or procedures? Hysterectomy	yes, no	History of Hysterectomy or Bilateral Oopherectomy	Yes if answer is 'yes'	S4,5
Have you ever had any of the following operations or procedures? Both ovaries removed	yes, no			S5
In the last 3 years, have you been diagnosed or treated for: Gestational diabetes (during pregnancy)	yes, no	Gestational Diabetes	Yes if answer is 'yes'	S2,3,4
In the last three years, have you been diagnosed or treated for: Hypertenstion (high blood pressure) during pregnancy	yes, no	Hypertensive Disorders of Pregnancy	Yes if answer is 'yes'	S2,3,4

### Sheet: PMH AoU
PMH Question	Condition	Mapping
Has a doctor or health care provider ever told you that you have…? (select all that apply) • Anemia • Atrial fibrillation (Afib) or Atrial flutter • Bleeding disorder • Congestive heart failure • Coronary artery/coronary heart disease • Heart attack • Heart valve disease • High cholesterol • Hypertension (high blood pressure) • Peripheral vascular disease • Pulmonary embolism or deep vein thrombosis • Sickle cell disease • Stroke • Transient ischemic attacks (TIAs or mini-strokes) • Other heart or blood condition • I have no heart or blood condition	IHD	Yes if 'Heart attack' or Coronary artery/coronary heart diseas'
	Hypertension	Yes if ;Hypertension (high blood pressure)'
Hormone/endocrine conditions: Has a doctor or health care provider ever told you that you have…? (select all that apply) • Hyperthyroidism • Hypothyroidism • Prediabetes • Type 1 Diabetes • Type 2 Diabetes All of Us Research Program Participant Provided Information (PPI) Version: October 12, 2018 16 • Other/Unknown diabetes • Other/Unknown thyroid condition • Other hormone/endocrine condition • I have no hormone/endocrine condition	Diabetes	Yes if 'Type 1 Diabetes', 'Type 2 Diabetes' or 'Prediabetes'
Other: Has a doctor or health care provider ever told you that you have…? (select all that apply) • Acne • Allergies • Endometriosis • Enlarged prostate • Fibroids • Obesity • PCOS (polycystic ovarian syndrome) • Reactions to anesthesia (such as hyperthermia) • Skin condition (e.g. Eczema, Psoriasis) • Vitamin B deficiency • Vitamin D deficiency • Please enter any other diagnosis: [free text]	PCOS	Yes if 'PCOS'
	Fibroids	Yes if 'Fibroids'
	Endometriosis	Yes if ;'Endometriosis'

### Sheet: HCU Tx List
concept_id	concept_name
40254011	ulipristal; oral (emergency contraceptives)
21602488	Progestogens and estrogens, sequential preparations
1588689	drospirenone; systemic
43534785	dienogest and ethinylestradiol; systemic
21602487	nomegestrol and estradiol; systemic
21602479	norgestrel and ethinylestradiol; systemic
21602480	levonorgestrel and ethinylestradiol; oral
21602473	Progestogens and estrogens, fixed combinations
21602481	medroxyprogesterone and ethinylestradiol; systemic
740213	{28 (ethinyl estradiol 0.02 MG / levonorgestrel 0.09 MG Oral Tablet) } Pack [Dolishale 28 Day]
40240083	etonogestrel 68 MG Drug Implant [Nexplanon]
19118212	mestranol 0.05 MG / norethindrone 1 MG [Norethin 1/50 M]
45892731	levonorgestrel 1.5 MG [Aftera]
40228293	medroxyprogesterone acetate 100 MG/ML [Provera]
40224804	medroxyprogesterone acetate 150 MG/ML
35604413	levonorgestrel Oral Tablet [React]
42902218	{21 (ethinyl estradiol 0.03 MG / norethindrone acetate 1.5 MG Oral Tablet) } Pack [Junel 1.5/30 21 Day]
19127917	{21 (ethinyl estradiol 0.03 MG / levonorgestrel 0.15 MG Oral Tablet) / 7 (inert ingredients 1 MG Oral Tablet) } Pack
42902212	{21 (ethinyl estradiol 0.03 MG / norethindrone acetate 1.5 MG Oral Tablet) / 7 (ferrous fumarate 75 MG Oral Tablet) } Pack [Gildess FE 1.5/30 28 Day]
19107025	ethinyl estradiol 0.5 MG / norgestrel 0.5 MG Oral Tablet
35605780	ethinyl estradiol 0.0025 MG / norethindrone acetate 0.5 MG Oral Tablet [Jevantique]
19128048	{21 (ethinyl estradiol 0.035 MG / norgestimate 0.25 MG Oral Tablet) / 7 (inert ingredients 1 MG Oral Tablet) } Pack
43527212	{21 (desogestrel 0.15 MG / ethinyl estradiol 0.03 MG Oral Tablet) / 7 (inert ingredients 1 MG Oral Tablet) } Pack [Enskyce 28 Day]
1549974	ethinyl estradiol 0.025 MG / norgestimate 0.18 MG Oral Tablet
40143224	inert ingredients Oral Tablet
19102080	desogestrel 0.075 MG
40231737	{21 (ethinyl estradiol 0.035 MG / norethindrone 1 MG Oral Tablet) / 7 (inert ingredients 1 MG Oral Tablet) } Pack [Cyclafem 1/35 28 Day]
42544054	{24 (drospirenone 3 MG / ethinyl estradiol 0.02 MG Oral Tablet) / 4 (inert ingredients 1 MG Oral Tablet) } Pack [Lo-Zumandimine 28 Day]
19127892	inert ingredients 1 MG Oral Tablet
40144885	ethinyl estradiol / norethindrone Oral Tablet [Femhrt]
1521409	norethindrone 5 MG
40056400	dienogest / ethinyl estradiol Oral Tablet
40039142	ferrous fumarate Chewable Tablet
43527213	{7 (ethinyl estradiol 0.01 MG Oral Tablet) / 84 (ethinyl estradiol 0.03 MG / levonorgestrel 0.15 MG Oral Tablet) } Pack [Daysee 91 Day]
42902242	ethinyl estradiol 0.03 MG / norethindrone acetate 1 MG Oral Tablet
19124609	etonogestrel 68 MG Drug Implant [Implanon]
36026935	drospirenone / estetrol Oral Tablet
40224654	ulipristal acetate 30 MG
1521596	norgestrel 0.5 MG
964317	{21 (ethinyl estradiol 0.05 MG / ethynodiol diacetate 1 MG Oral Tablet) / 7 (inert ingredients 1 MG Oral Tablet) } Pack [Kelnor 1/50 28 Day]
40240316	{28 (ethinyl estradiol 0.02 MG / levonorgestrel 0.09 MG Oral Tablet) } Pack [Amethyst 28 Day]
40224831	medroxyprogesterone acetate 400 MG/ML Injectable Suspension
46234548	{24 (ethinyl estradiol 0.02 MG / norethindrone acetate 1 MG Oral Tablet) / 4 (ferrous fumarate 75 MG Oral Tablet) } Pack [Junel Fe 24 1/20 28 Day]
42902238	estradiol 1 MG / norethindrone acetate 0.5 MG Oral Tablet
40039794	ethinyl estradiol / norgestrel Oral Tablet [Cryselle]
19128058	{21 (mestranol 0.05 MG / norethindrone 1 MG Oral Tablet) } Pack
1592635	{21 (desogestrel 0.15 MG / ethinyl estradiol 0.02 MG Oral Tablet) / 5 (ethinyl estradiol 0.01 MG Oral Tablet) / 2 (inert ingredients 1 MG Oral Tablet) } Pack [Simliya 28 Day]
43014273	{21 (ethinyl estradiol 0.035 MG / norethindrone 0.4 MG Oral Tablet) / 7 (inert ingredients 1 MG Oral Tablet) } Pack [Gildagia]
19060224	lynestrenol 0.5 MG Oral Tablet
19063926	ethinyl estradiol 0.02 MG / gestodene 0.075 MG Oral Tablet
19128056	{21 (ethinyl estradiol 0.035 MG / norethindrone 1 MG Oral Tablet) } Pack
19025950	medroxyprogesterone 50 MG/ML Injectable Suspension [Depo-Provera]
19128045	{10 (ethinyl estradiol 0.035 MG / norethindrone 0.5 MG Oral Tablet) / 11 (ethinyl estradiol 0.035 MG / norethindrone 1 MG Oral Tablet) / 7 (inert ingredients 1 MG Oral Tablet) } Pack [Ortho-Novum 10/11 28 Day]
19127977	{21 (ethinyl estradiol 0.02 MG / levonorgestrel 0.1 MG Oral Tablet) } Pack
1518198	norelgestromin
40224810	medroxyprogesterone acetate 160 MG/ML [depo-subQ provera]
40224817	medroxyprogesterone acetate 20 MG
793644	{21 (ethinyl estradiol 0.02 MG / norethindrone acetate 1 MG Oral Tablet) / 7 (ferrous fumarate 75 MG Oral Tablet) } Pack [Hailey Fe 1/20 28 Day]
46275453	{21 (desogestrel 0.15 MG / ethinyl estradiol 0.03 MG Oral Tablet) / 7 (inert ingredients 1 MG Oral Tablet) } Pack [Cyred 28 Day]
42709138	{28 (ethinyl estradiol 0.0025 MG / norethindrone acetate 0.5 MG Oral Tablet) } Pack
42902239	{28 (estradiol 1 MG / norethindrone acetate 0.5 MG Oral Tablet) } Pack
40238627	{24 (drospirenone 3 MG / ethinyl estradiol 0.02 MG Oral Tablet) / 4 (inert ingredients 1 MG Oral Tablet) } Pack [Loryna 28 Day]
19129566	{10 (ethinyl estradiol 0.03 MG / levonorgestrel 0.125 MG Oral Tablet) / 5 (ethinyl estradiol 0.04 MG / levonorgestrel 0.075 MG Oral Tablet) / 6 (levonorgestrel 0.05 MG Oral Tablet) } Pack [Tri-Levlen 21 Day]
19124784	desogestrel 0.1 MG / ethinyl estradiol 0.025 MG Oral Tablet
19109814	lynestrenol 0.75 MG
40039760	ethinyl estradiol / gestodene Oral Tablet
1519940	etonogestrel 0.005 MG/HR
1718318	levonorgestrel 1.5 MG [Her Style]
19063808	estradiol 2 MG / norethindrone 0.7 MG Oral Tablet
19107511	ethinyl estradiol 0.04 MG / lynestrenol 0.75 MG Oral Tablet
1594467	levonorgestrel 1.5 MG Oral Tablet [My Choice]
19102032	etonogestrel 68 MG
37496967	ethinyl estradiol / etonogestrel Vaginal System
40062925	mestranol / norethindrone Oral Tablet [Norethin 1/50 M]
42902232	{24 (ethinyl estradiol 0.02 MG / norethindrone acetate 1 MG Oral Tablet) / 4 (ferrous fumarate 75 MG Oral Tablet) } Pack [Loestrin 24 Fe 28 Day]
40220774	{24 (ethinyl estradiol 0.02 MG / norethindrone acetate 1 MG Oral Capsule) / 4 (ferrous fumarate 75 MG Oral Capsule) } Pack [Taytulla 28 Day]
35604412	levonorgestrel 1.5 MG [React]
42707001	norethindrone acetate 0.5 MG
19093201	chlormadinone acetate 2 MG
19128180	{21 (ethinyl estradiol 0.05 MG / ethynodiol diacetate 1 MG Oral Tablet) / 7 (inert ingredients 1 MG Oral Tablet) } Pack [Demulen 1/50 28 Day]
19127938	{7 (ethinyl estradiol 0.025 MG / norgestimate 0.18 MG Oral Tablet) / 7 (ethinyl estradiol 0.025 MG / norgestimate 0.215 MG Oral Tablet) / 7 (ethinyl estradiol 0.025 MG / norgestimate 0.25 MG Oral Tablet) / 7 (inert ingredients 1 MG Oral Tablet) } Pack...
19129355	{21 (ethinyl estradiol 0.05 MG / norgestrel 0.5 MG Oral Tablet) / 7 (inert ingredients 1 MG Oral Tablet) } Pack [Ovral 28 Day]
1589547	levonorgestrel 0.03 MG
44814364	levonorgestrel 1.5 MG [Take Action]
19129349	{21 (ethinyl estradiol 0.035 MG / norgestimate 0.25 MG Oral Tablet) / 7 (inert ingredients 1 MG Oral Tablet) } Pack [MonoNessa 28 Day]
40223052	{24 (drospirenone 3 MG / ethinyl estradiol 0.02 MG Oral Tablet) / 4 (inert ingredients 1 MG Oral Tablet) } Pack [Gianvi 28-Day]
42902269	ethinyl estradiol 0.05 MG / norethindrone acetate 4 MG Oral Tablet
19128041	{7 (ethinyl estradiol 0.035 MG / norethindrone 0.5 MG Oral Tablet) / 7 (ethinyl estradiol 0.035 MG / norethindrone 0.75 MG Oral Tablet) / 7 (ethinyl estradiol 0.035 MG / norethindrone 1 MG Oral Tablet) / 7 (inert ingredients 1 MG Oral Tablet) } Pack [O...
793638	{24 (ethinyl estradiol 0.02 MG / norethindrone acetate 1 MG Chewable Tablet) / 4 (ferrous fumarate 75 MG Oral Tablet) } Pack [Melodetta 24 Fe Chewable 28 Day]
19080763	ethinyl estradiol 0.05 MG / ethynodiol diacetate 1 MG Oral Tablet
42874012	levonorgestrel 1.5 MG [Next Choice One Dose]
19109480	desogestrel 0.125 MG
44814365	levonorgestrel Oral Tablet [Take Action]
46221787	{24 (ethinyl estradiol 0.025 MG / norethindrone 0.8 MG Chewable Tablet) / 4 (ferrous fumarate 75 MG Chewable Tablet) } Pack
36027012	{21 (ethinyl estradiol 0.02 MG / levonorgestrel 0.1 MG Chewable Tablet) / 7 (inert ingredients 1 MG Chewable Tablet) } Pack
19129338	{21 (ethinyl estradiol 0.035 MG / norethindrone 0.5 MG Oral Tablet) / 7 (inert ingredients 1 MG Oral Tablet) } Pack [Genora 0.5/35 28 Day]
1549888	ethinyl estradiol 0.03 MG / norgestrel 0.3 MG Oral Tablet
43532831	{21 (ethinyl estradiol 0.02 MG / levonorgestrel 0.1 MG Oral Tablet) / 7 (inert ingredients 1 MG Oral Tablet) } Pack [Orsythia 28 Day]
1521592	norgestrel
43012695	ethinyl estradiol 0.000625 MG/HR / etonogestrel 0.005 MG/HR Vaginal System
1301001	megestrol acetate 125 MG/ML Oral Suspension
40165033	levonorgestrel Oral Tablet [Plan B One-Step]
19128309	{21 (ethinyl estradiol 0.035 MG / norethindrone 0.5 MG Oral Tablet) } Pack [Brevicon 21 Day]
19077182	ethinyl estradiol 0.035 MG / ethynodiol diacetate 1 MG Oral Tablet
42902235	estradiol 0.5 MG / norethindrone acetate 0.1 MG Oral Tablet
42902267	ethinyl estradiol 0.03 MG / norethindrone acetate 6 MG Oral Tablet
1594463	levonorgestrel 1.5 MG [My Choice]
45777074	{28 (estradiol 0.5 MG / norethindrone acetate 0.1 MG Oral Tablet) } Pack [Lopreeza 0.5/0.1 28 Day]
42709139	{28 (ethinyl estradiol 0.0025 MG / norethindrone acetate 0.5 MG Oral Tablet) } Pack [Femhrt 0.5/2.5 28 Day]
19132991	{12 (ethinyl estradiol 0.035 MG / norethindrone 0.5 MG Oral Tablet) / 9 (ethinyl estradiol 0.035 MG / norethindrone 1 MG Oral Tablet) / 7 (inert ingredients 1 MG Oral Tablet) } Pack
19129358	{7 (desogestrel 0.1 MG / ethinyl estradiol 0.025 MG Oral Tablet) / 7 (desogestrel 0.125 MG / ethinyl estradiol 0.025 MG Oral Tablet) / 7 (desogestrel 0.15 MG / ethinyl estradiol 0.025 MG Oral Tablet) / 7 (inert ingredients 1 MG Oral Tablet) } Pack [Vel...
1521598	norgestrel 0.25 MG
1396511	drospirenone 4 MG Oral Tablet
40224821	norethindrone acetate 5 MG
1510713	levonorgestrel Oral Tablet [AfterPlan]
43532542	{21 (ethinyl estradiol 0.035 MG / norethindrone 1 MG Oral Tablet) / 7 (inert ingredients 1 MG Oral Tablet) } Pack [Pirmella 1/35 28 Day]
43526508	{7 (ethinyl estradiol 0.01 MG Oral Tablet) / 42 (ethinyl estradiol 0.02 MG / levonorgestrel 0.15 MG Oral Tablet) / 21 (ethinyl estradiol 0.025 MG / levonorgestrel 0.15 MG Oral Tablet) / 21 (ethinyl estradiol 0.03 MG / levonorgestrel 0.15 MG Oral Tablet...
42902211	{21 (ethinyl estradiol 0.03 MG / norethindrone acetate 1.5 MG Oral Tablet) / 7 (ferrous fumarate 75 MG Oral Tablet) } Pack
42902245	{5 (ethinyl estradiol 0.02 MG / norethindrone acetate 1 MG Oral Tablet) / 7 (ethinyl estradiol 0.03 MG / norethindrone acetate 1 MG Oral Tablet) / 9 (ethinyl estradiol 0.035 MG / norethindrone acetate 1 MG Oral Tablet) / 7 (ferrous fumarate 75 MG Oral...
19129353	{7 (ethinyl estradiol 0.035 MG / norethindrone 0.5 MG Oral Tablet) / 7 (ethinyl estradiol 0.035 MG / norethindrone 0.75 MG Oral Tablet) / 7 (ethinyl estradiol 0.035 MG / norethindrone 1 MG Oral Tablet) / 7 (inert ingredients 1 MG Oral Tablet) } Pack [N...
19096536	ethinyl estradiol 0.04 MG / levonorgestrel 0.075 MG Oral Tablet
19033601	mestranol 0.05 MG / norethindrone 1 MG Oral Tablet [Norinyl 1-50]
1589572	levonorgestrel 1.5 MG
1758915	levonorgestrel 1.5 MG [Fem Choice]
19111038	norgestrienone 2 MG
35604414	levonorgestrel 1.5 MG Oral Tablet [React]
1589543	levonorgestrel 0.25 MG
19057130	ethinyl estradiol 0.035 MG / norethindrone 0.4 MG Oral Tablet
43532348	ethinyl estradiol 0.02 MG / norethindrone acetate 1 MG Chewable Tablet
40164970	megestrol acetate 40 MG [Megace]
42902265	estradiol 5 MG / norethindrone acetate 5 MG Oral Tablet
19124783	desogestrel 0.1 MG
40224802	medroxyprogesterone acetate 100 MG/ML
40227494	{21 (drospirenone 3 MG / ethinyl estradiol 0.03 MG Oral Tablet) / 7 (inert ingredients 1 MG Oral Tablet) } Pack [Zarah]
1510712	levonorgestrel 1.5 MG [AfterPlan]
37496968	ethinyl estradiol / etonogestrel Vaginal System [NuvaRing]
42709298	{21 (desogestrel 0.15 MG / ethinyl estradiol 0.02 MG Oral Tablet) / 5 (ethinyl estradiol 0.01 MG Oral Tablet) / 2 (inert ingredients 1 MG Oral Tablet) } Pack [Viorele 28 Day]
43014275	{21 (ethinyl estradiol 0.035 MG / norgestimate 0.25 MG Oral Tablet) / 7 (inert ingredients 1 MG Oral Tablet) } Pack [Estarylla 28 Day]
1592645	{21 (ethinyl estradiol 0.02 MG / norethindrone acetate 1 MG Oral Tablet) / 7 (ferrous fumarate 75 MG Oral Tablet) } Pack [Aurovela Fe 1/20 28 Day]
19129341	{7 (inert ingredients 1 MG Oral Tablet) / 21 (mestranol 0.05 MG / norethindrone 1 MG Oral Tablet) } Pack [Genora 1/50 28 Day]
36249654	{21 (ethinyl estradiol 0.02 MG / levonorgestrel 0.1 MG Oral Tablet) / 7 (inert ingredients 1 MG Oral Tablet) } Pack [Larissia 28 Day Pack]
19026733	chlormadinone
19007166	mestranol 0.05 MG / norethindrone 1 MG Oral Tablet [Ortho-Novin]
19128238	{21 (ethinyl estradiol 0.035 MG / norethindrone 0.5 MG Oral Tablet) / 7 (inert ingredients 1 MG Oral Tablet) } Pack [Nortrel 0.5/35 28 Day]
35604607	{21 (desogestrel 0.15 MG / ethinyl estradiol 0.02 MG Oral Tablet) / 5 (ethinyl estradiol 0.01 MG Oral Tablet) / 2 (inert ingredients 1 MG Oral Tablet) } Pack [Bekyree 28 Day]
42902213	{21 (ethinyl estradiol 0.03 MG / norethindrone acetate 1.5 MG Oral Tablet) / 7 (ferrous fumarate 75 MG Oral Tablet) } Pack [Junel Fe 1.5/30 28 Day]
19128047	{21 (ethinyl estradiol 0.035 MG / norethindrone 1 MG Oral Tablet) / 7 (inert ingredients 1 MG Oral Tablet) } Pack [Ortho-Novum 1/35 28 Day]
19128243	{21 (ethinyl estradiol 0.035 MG / norethindrone 0.5 MG Oral Tablet) / 7 (inert ingredients 1 MG Oral Tablet) } Pack [Necon 0.5/35 28 Day]
964203	levonorgestrel 1.5 MG Oral Tablet [Preventeza]
45892961	levonorgestrel 1.5 MG Oral Tablet [EContra]
19127907	{21 (ethinyl estradiol 0.035 MG / ethynodiol diacetate 1 MG Oral Tablet) / 7 (inert ingredients 1 MG Oral Tablet) } Pack [Zovia 1/35E 28 Day]
46221782	{21 (desogestrel 0.15 MG / ethinyl estradiol 0.03 MG Oral Tablet) / 7 (inert ingredients 1 MG Oral Tablet) } Pack [Juleber 28 Day]
40164959	megestrol acetate 160 MG
1503191	chlormadinone acetate 2 MG / mestranol 0.08 MG Oral Tablet
19128021	{7 (ethinyl estradiol 0.035 MG / norgestimate 0.18 MG Oral Tablet) / 7 (ethinyl estradiol 0.035 MG / norgestimate 0.215 MG Oral Tablet) / 7 (ethinyl estradiol 0.035 MG / norgestimate 0.25 MG Oral Tablet) / 7 (inert ingredients 1 MG Oral Tablet) } Pack
43532543	{24 (ethinyl estradiol 0.02 MG / norethindrone acetate 1 MG Chewable Tablet) / 4 (ferrous fumarate 75 MG Oral Tablet) } Pack
19009945	medroxyprogesterone acetate 100 MG/ML Injectable Suspension [Provera]
35603664	levonorgestrel Oral Tablet [Option 2]
40001173	levonorgestrel / promestriene Oral Tablet
702572	{24 (ethinyl estradiol 0.02 MG / norethindrone acetate 1 MG Oral Capsule) / 4 (ferrous fumarate 75 MG Oral Capsule) } Pack [Taysofy 28 Day]
19129561	{21 (ethinyl estradiol 0.05 MG / norethindrone 1 MG Oral Tablet) } Pack
19129402	{21 (ethinyl estradiol 0.05 MG / norgestrel 0.5 MG Oral Tablet) } Pack
40163809	{7 (ethinyl estradiol 0.025 MG / norgestimate 0.18 MG Oral Tablet) / 7 (ethinyl estradiol 0.025 MG / norgestimate 0.215 MG Oral Tablet) / 7 (ethinyl estradiol 0.025 MG / norgestimate 0.25 MG Oral Tablet) / 7 (inert ingredients 1 MG Oral Tablet) } Pack...
35604746	medroxyprogesterone Injection [Depo-Provera]
19128357	{21 (ethinyl estradiol 0.035 MG / norethindrone 0.4 MG Oral Tablet) / 7 (inert ingredients 1 MG Oral Tablet) } Pack [Zenchent 28 Day]
42873459	{21 (ethinyl estradiol 0.035 MG / norethindrone 0.5 MG Oral Tablet) / 7 (inert ingredients 1 MG Oral Tablet) } Pack [Wera 28 Day]
1503215	mestranol 0.1 MG / norethindrone 2 MG Oral Tablet
40164966	megestrol acetate 20 MG [Ovaban]
40025106	chlormadinone / ethinyl estradiol Oral Tablet
43532541	{7 (ethinyl estradiol 0.035 MG / norethindrone 0.5 MG Oral Tablet) / 7 (ethinyl estradiol 0.035 MG / norethindrone 0.75 MG Oral Tablet) / 7 (ethinyl estradiol 0.035 MG / norethindrone 1 MG Oral Tablet) / 7 (inert ingredients 1 MG Oral Tablet) } Pack [P...
19128263	{7 (ethinyl estradiol 0.035 MG / norgestimate 0.18 MG Oral Tablet) / 7 (ethinyl estradiol 0.035 MG / norgestimate 0.215 MG Oral Tablet) / 7 (ethinyl estradiol 0.035 MG / norgestimate 0.25 MG Oral Tablet) / 7 (inert ingredients 1 MG Oral Tablet) } Pack...
19128054	{21 (ethinyl estradiol 0.035 MG / norgestimate 0.25 MG Oral Tablet) } Pack
19127979	{21 (ethinyl estradiol 0.03 MG / levonorgestrel 0.15 MG Oral Tablet) } Pack
42874011	levonorgestrel 1.5 MG Oral Tablet [Next Choice One Dose]
40168758	megestrol acetate 125 MG/ML [Megace]
19113739	megestrol acetate 5 MG Oral Tablet
1396507	drospirenone 4 MG
19128055	{21 (ethinyl estradiol 0.035 MG / norgestimate 0.25 MG Oral Tablet) } Pack [Ortho-Cyclen 21 Day]
19128174	{21 (ethinyl estradiol 0.035 MG / ethynodiol diacetate 1 MG Oral Tablet) } Pack
1592639	{7 (ethinyl estradiol 0.01 MG Oral Tablet) / 84 (ethinyl estradiol 0.02 MG / levonorgestrel 0.1 MG Oral Tablet) } Pack [Lo Simpesse 91 Day]
19128339	{21 (ethinyl estradiol 0.05 MG / norethindrone 1 MG Oral Tablet) / 7 (inert ingredients 1 MG Oral Tablet) } Pack
37498060	ethinyl estradiol 0.000625 MG/HR / etonogestrel 0.005 MG/HR Vaginal System [EluRyng]
19092358	lynestrenol
36027010	{24 (drospirenone 3 MG / estetrol 14.2 MG Oral Tablet) / 4 (inert ingredients 1 MG Oral Tablet) } Pack [Nextstellis 28 Day]
19127896	{21 (ethinyl estradiol 0.035 MG / ethynodiol diacetate 1 MG Oral Tablet) / 7 (inert ingredients 1 MG Oral Tablet) } Pack
42709297	{21 (desogestrel 0.15 MG / ethinyl estradiol 0.02 MG Oral Tablet) / 5 (ethinyl estradiol 0.01 MG Oral Tablet) / 2 (inert ingredients 1 MG Oral Tablet) } Pack [Vorele 28 Day]
19128186	{21 (ethinyl estradiol 0.035 MG / norethindrone 0.4 MG Oral Tablet) / 21 (inert ingredients 1 MG Oral Tablet) } Pack
46276288	levonorgestrel Oral Tablet [Morning After]
19127930	{12 (ethinyl estradiol 0.035 MG / norethindrone 0.5 MG Oral Tablet) / 9 (ethinyl estradiol 0.035 MG / norethindrone 1 MG Oral Tablet) / 7 (inert ingredients 1 MG Oral Tablet) } Pack [Leena 28 Day]
793648	{7 (ethinyl estradiol 0.035 MG / norgestimate 0.18 MG Oral Tablet) / 7 (ethinyl estradiol 0.035 MG / norgestimate 0.215 MG Oral Tablet) / 7 (ethinyl estradiol 0.035 MG / norgestimate 0.25 MG Oral Tablet) / 7 (inert ingredients 1 MG Oral Tablet) } Pack...
19107177	desogestrel 0.125 MG / ethinyl estradiol 0.05 MG Oral Tablet
19106315	dienogest 2 MG / ethinyl estradiol 0.03 MG Oral Tablet
1589542	levonorgestrel 0.15 MG
43014265	{7 (ethinyl estradiol 0.035 MG / norgestimate 0.18 MG Oral Tablet) / 7 (ethinyl estradiol 0.035 MG / norgestimate 0.215 MG Oral Tablet) / 7 (ethinyl estradiol 0.035 MG / norgestimate 0.25 MG Oral Tablet) / 7 (inert ingredients 1 MG Oral Tablet) } Pack...
35604747	medroxyprogesterone acetate 150 MG/ML Injection
19128006	{12 (ethinyl estradiol 0.035 MG / norethindrone 0.5 MG Oral Tablet) / 9 (ethinyl estradiol 0.035 MG / norethindrone 1 MG Oral Tablet) } Pack
19127980	{21 (ethinyl estradiol 0.03 MG / levonorgestrel 0.15 MG Oral Tablet) } Pack [Levora 0.15/30 21 Day]
46221773	{7 (ethinyl estradiol 0.01 MG Oral Tablet) / 84 (ethinyl estradiol 0.03 MG / levonorgestrel 0.15 MG Oral Tablet) } Pack [Ashlyna 91 Day]
19129473	{2 (levonorgestrel 0.75 MG Oral Tablet) } Pack [Plan B]
1589548	levonorgestrel 0.075 MG
42901591	norethindrone acetate 2.5 MG
19090494	medroxyprogesterone 50 MG
1718881	{21 (ethinyl estradiol 0.035 MG / norethindrone 0.5 MG Oral Tablet) / 7 (inert ingredients 1 MG Oral Tablet) } Pack [Cyonanz 28 Day]
35604615	{21 (ethinyl estradiol 0.02 MG / norethindrone acetate 1 MG Oral Tablet) / 7 (ferrous fumarate 75 MG Oral Tablet) } Pack [Blisovi 21 Fe 1/20 28 Day Pack]
1559956	levonorgestrel Oral Tablet [PostDay One-Step]
42874013	levonorgestrel Oral Tablet [Next Choice One Dose]
36814905	{(Ethinyl Estradiol 0.03 MG / Gestodene 0.075 MG Oral Tablet) / (Inert Ingredients 0 MG Oral Tablet) } Pack [Femodene]
42731547	{24 (Estradiol 1.5 MG / nomegestrol 2.5 MG Oral Tablet) } Pack
36777081	{24 (Estradiol 1.5 MG / nomegestrol 2.5 MG Delayed Release Oral Tablet) / 4 (Inert Ingredients 0 MG Delayed Release Oral Tablet) } Pack box of 13
36818465	{6 (Estradiol 1 MG Oral Tablet) / 10 (Estradiol 2 MG / Norethindrone 1 MG Oral Tablet) / 12 (Estradiol 2 MG Oral Tablet) } Pack box of 3
43522559	{21 (Ethinyl Estradiol 0.03 MG / Levonorgestrel 0.15 MG Oral Tablet) / 7 (Inert Ingredients 1 MG Oral Tablet) } Pack [Monofeme]
785135	{24 (Ethinyl Estradiol 0.015 MG / Gestodene 0.06 MG Oral Tablet) } Pack
40972923	Chlormadinone 1.5 MG / Ethinyl Estradiol 0.0225 MG Oral Tablet [BELARA]
2921256	medroxyprogesterone 150 MG/ML Injection [Depo-Ralovera]
41282997	Ethinyl Estradiol 0.035 MG / Norethindrone 0.75 MG Oral Tablet [Synphasec]
40877645	Ethinyl Estradiol 0.03 MG / Gestodene 0.075 MG Delayed Release Oral Tablet [Femodene] Box of 126
43167346	Desogestrel 0.15 MG / Ethinyl Estradiol 0.03 MG Oral Tablet [VARNOLINE] Box of 21
40847623	Desogestrel 0.075 MG Oral Tablet [Desogestrel Aristo] Box of 28
40878719	Desogestrel 0.15 MG / Ethinyl Estradiol 0.03 MG Oral Tablet [Kosima Stada] Box of 21
41218790	Levonorgestrel 1.5 MG Oral Tablet [Pidana] Box of 1
40972057	Desogestrel 0.15 MG / Ethinyl Estradiol 0.03 MG Oral Tablet [Cedia] Box of 21
40855206	Ethinyl Estradiol 0.03 MG / Gestodene 0.075 MG Oral Tablet [Minulet] Box of 63 by A+S Unicare
40949312	Desogestrel 0.15 MG / Ethinyl Estradiol 0.03 MG Oral Tablet [Marvelon] Box of 126 by Gerke
36508747	Desogestrel 0.075 MG Oral Tablet [Cerazet] by Aaha
43026429	Desogestrel 0.075 MG Delayed Release Oral Tablet Box of 28 by Zentiva
35761801	Ethinyl Estradiol 0.03 MG / Gestodene 0.075 MG Delayed Release Oral Tablet Box of 63 by Colorama
36271646	Desogestrel 0.15 MG / Ethinyl Estradiol 0.02 MG Oral Tablet [Denise] Box of 3 by TEVA
36275814	Ethinyl Estradiol 0.03 MG / Gestodene 0.075 MG Oral Tablet [Liosanne]
43799395	Desogestrel 0.15 MG / Ethinyl Estradiol 0.03 MG Oral Tablet [Belinda Al]
21050642	Estradiol 2 MG / Norethindrone 1 MG Oral Tablet [Kliofem]
21170504	Megestrol 160 MG Oral Tablet [Megace] Box of 30 by Waymade
21168530	Ethinyl Estradiol 0.03 MG / Gestodene 0.075 MG Oral Tablet by Colorama
41043138	Chlormadinone 2 MG / Ethinyl Estradiol 0.03 MG Delayed Release Oral Tablet Box of 126 by Steiner Berlin
41328723	1 ML Medroxyprogesterone 160 MG/ML Injectable Solution [Depo Provera Bra] Box of 1 by Beragena
44178913	Ethinyl Estradiol 0.03 MG / Gestodene 0.075 MG Delayed Release Oral Tablet [Minulet] Box of 63 by Beragena
41291895	Ethinyl Estradiol 0.035 MG / Norethindrone 0.75 MG Oral Tablet [Trinovum] Box of 21 by A+S Unicare
43835671	dienogest 2 MG / Ethinyl Estradiol 0.03 MG [Diena Pharbil]
44171518	Desogestrel 0.15 MG / Ethinyl Estradiol 0.03 MG Oral Tablet [Marvelon] Box of 63 by Ae-Media
36261249	Desogestrel 0.15 MG / Ethinyl Estradiol 0.02 MG Oral Tablet [Deso] Box of 3 by Mithra
21080128	Estradiol 2 MG / Norethindrone 1 MG Oral Tablet by Waymade
43200381	Ethinyl Estradiol 0.03 MG / Gestodene 0.075 MG [GESTODENE/ETHINYLESTRADIOL RATIOPHARM]
43030459	dienogest 2 MG / Ethinyl Estradiol 0.03 MG [Misolfa]
42683479	Desogestrel 0.15 MG / Ethinyl Estradiol 0.03 MG [Desorelle 30]
43658523	Desogestrel Oral Tablet [Midesia]
40985021	Ethinyl Estradiol 0.05 MG / ethynodiol 1 MG [Alfames E]
43135955	Desogestrel 0.075 MG Oral Tablet Box of 28
21168529	Ethinyl Estradiol 0.03 MG / Gestodene 0.075 MG [Sofiperla]
42683450	Ethinyl Estradiol / Etonogestrel Vaginal delivery system [Myloop]
41022236	Lynestrenol 5 MG Oral Tablet Box of 60
41180770	Chlormadinone 1 MG / Mestranol 0.1 MG Oral Tablet Box of 126
36779557	24 HR Ethinyl Estradiol 0.000625 MG/HR / Etonogestrel 0.005 MG/HR Vaginal delivery system [Ringafema]
40703048	{(Estradiol 2 MG / Norethindrone 1 MG Oral Tablet) / (Estradiol 2 MG Oral Tablet) } Pack [Climagest] by Waymade
43189358	Ethinyl Estradiol 0.015 MG / Gestodene 0.06 MG Delayed Release Oral Tablet [GESTODENE/ETHINYLESTRADIOL ZENTIVA] Box of 72 by Sanofi
36269379	Desogestrel 0.075 MG [Lueva]
42931293	Megestrol Oral Suspension [MEGEROL]
40836403	Ethinyl Estradiol 0.04 MG / Lynestrenol 0.75 MG Oral Tablet Box of 132
40702591	{(Estradiol 4 MG / Norethindrone 1 MG Oral Tablet) / (Estradiol 4 MG Oral Tablet) / (estradiol valerate 1 MG Oral Tablet) } Pack
36777062	{24 (drospirenone 3 MG / Ethinyl Estradiol 0.02 MG Delayed Release Oral Tablet) / 4 (Inert Ingredients 0 MG Delayed Release Oral Tablet) } Pack [Droseffik] box of 3
36814817	{36 (Estradiol 1 MG / Norethindrone 1 MG Oral Tablet) / 48 (Estradiol 1 MG Oral Tablet) } Pack [Climagest]
36777066	{24 (drospirenone 3 MG / Ethinyl Estradiol 0.02 MG Delayed Release Oral Tablet) / 4 (Inert Ingredients 0 MG Delayed Release Oral Tablet) } Pack [Bradley] box of 6
1832908	{21 (dienogest 2 MG / ethinyl estradiol 0.03 MG Oral Tablet) / 7 (inert ingredients 0 MG Oral Tablet) } Pack box of 6
42658837	{24 (drospirenone 3 MG / Ethinyl Estradiol 0.02 MG Oral Tablet) / 4 (Inert Ingredients 0 MG Oral Tablet) } Pack [Yadere] box of 13
43522555	{21 (Ethinyl Estradiol 0.035 MG / norethindrone acetate 1 MG Oral Tablet) / 7 (Inert Ingredients 1 MG Oral Tablet) } Pack [Brevinor]
43637946	Megestrol 160 MG Oral Tablet [Megestat]
44026031	Levonorgestrel 0.75 MG Oral Tablet [Next Choice]
36260564	Desogestrel 0.15 MG / Ethinyl Estradiol 0.02 MG Oral Tablet [Deso] Box of 6
41280412	Lynestrenol 0.5 MG Oral Tablet [Exluton] Box of 168
40847297	dienogest 2 MG / Ethinyl Estradiol 0.03 MG Oral Tablet [Sibilla] Box of 84
40941115	Desogestrel 0.075 MG Oral Tablet [Damara] Box of 84
36064506	medroxyprogesterone 150 MG/ML Injectable Suspension
21121232	Megestrol 2 MG/ML Oral Suspension
41190781	dienogest 2 MG / Ethinyl Estradiol 0.03 MG Oral Tablet [Maxim] Box of 21
41128549	Desogestrel 0.075 MG Oral Tablet [Tevanette] Box of 168
44177615	Chlormadinone 2 MG / Ethinyl Estradiol 0.03 MG Delayed Release Oral Tablet [Balanca] Box of 21
41311484	Mestranol 0.08 MG / Norethindrone 1 MG Oral Tablet [Ortho Novum] Box of 126
41066531	Chlormadinone 1.5 MG / Ethinyl Estradiol 0.05 MG Oral Tablet [Neo Eunomin] Box of 132
40909727	Desogestrel 0.15 MG / Ethinyl Estradiol 0.02 MG Oral Tablet [Aurodes Ee] Box of 21
40917360	Ethinyl Estradiol 0.035 MG / Norethindrone 0.75 MG Oral Tablet [Trinovum] Box of 126 by A+S Unicare
36276216	Desogestrel 0.075 MG Oral Tablet [DESOPOP] Box of 6 by Effik
40886515	Ethinyl Estradiol 0.03 MG / Gestodene 0.075 MG Delayed Release Oral Tablet [Minulet] Box of 63 by Orifarm Leverkus
40702610	{(Ethinyl Estradiol 0.03 MG / Levonorgestrel 0.05 MG Oral Tablet) / (Ethinyl Estradiol 0.03 MG / Levonorgestrel 0.125 MG Oral Tablet) / (Ethinyl Estradiol 0.04 MG / Levonorgestrel 0.075 MG Oral Tablet) } Pack [Logynon] by Waymade
44167757	Desogestrel 0.15 MG / Ethinyl Estradiol 0.03 MG Oral Tablet [Aurodes Ee] Box of 126 by Puren
21040824	Desogestrel 0.15 MG / Ethinyl Estradiol 0.03 MG Oral Tablet [Marvelon] Box of 63 by DE
35407124	Desogestrel 0.075 MG Delayed Release Oral Tablet [LACTINETTE] Box of 84 by Gedeon Richter
21055560	Etonogestrel 68 MG Drug Implant Box of 1 by J M McGill
41135029	Lynestrenol 5 MG Oral Tablet [ORGAMETRIL] Box of 60 by Merck
589944	Medroxyprogesterone 150 MG/ML [Depo Provera Grk]
42931219	Megestrol 40 MG/ML [MEGEROL]
40978469	Lynestrenol 5 MG Oral Tablet [ORGAMETRIL] Box of 60 by Arwypo
40980709	Chlormadinone 2 MG / Ethinyl Estradiol 0.03 MG Delayed Release Oral Tablet Box of 21 by Aristo
43745464	Desogestrel 0.15 MG / Ethinyl Estradiol 0.03 MG [Desmin]
36268274	Desogestrel 0.075 MG Delayed Release Oral Tablet [Saphirena] Box of 13
36268271	Desogestrel 0.15 MG / Ethinyl Estradiol 0.03 MG Oral Tablet [Marvelon] Box of 6
21138952	Ethinyl Estradiol 0.03 MG / Gestodene 0.075 MG Oral Tablet [Sofiperla] Box of 63
41116366	Levonorgestrel 0.25 MG Oral Tablet Box of 21
43708418	Chlormadinone 2 MG / Ethinyl Estradiol 0.03 MG Oral Tablet [Lisette] by Mylan
36788179	Desogestrel 0.15 MG / Ethinyl Estradiol 0.02 MG Delayed Release Oral Tablet [Deso] Box of 13 by Mithra
43034168	Ethinyl Estradiol 0.015 MG / Gestodene 0.06 MG Delayed Release Oral Tablet Box of 72 by TEVA
43604336	Desogestrel 0.075 MG [Babette Al]
41207631	Desogestrel Delayed Release Oral Tablet [Desogestrel Aristo]
43269612	1 ML Medroxyprogesterone 50 MG/ML Injection
35888569	{21 (ethinyl estradiol 0.03 MG / levonorgestrel 0.15 MG Oral Tablet) / 7 (inert ingredients 0 MG Oral Tablet) } Pack box of 3
43522774	{12 (Ethinyl Estradiol 0.035 MG / Norethindrone 0.5 MG Oral Tablet) / 9 (Ethinyl Estradiol 0.035 MG / norethindrone acetate 1 MG Oral Tablet) / 7 (Inert Ingredients 1 MG Oral Tablet) } Pack [Improvil Day]
42658771	{21 (dienogest 2 MG / Ethinyl Estradiol 0.03 MG Oral Tablet) / 7 (Inert Ingredients 0 MG Oral Tablet) } Pack [Serisima Continu] box of 13
43189309	Desogestrel 0.15 MG / Ethinyl Estradiol 0.02 MG Delayed Release Oral Tablet
40877613	Ethinyl Estradiol 0.05 MG / Lynestrenol 1.71 MG Oral Tablet [Ovanon]
41033342	Ethinyl Estradiol 0.05 MG / Norethindrone 1 MG Oral Tablet [Progylut] Box of 63
41034208	dienogest 2 MG / Ethinyl Estradiol 0.03 MG Oral Tablet [Midien] Box of 126
41221900	dienogest 2 MG / Ethinyl Estradiol 0.03 MG Oral Tablet [Bonadea] Box of 126
21177762	{10 (Estradiol 4 MG / Norethindrone 1 MG Oral Tablet) / 12 (Estradiol 4 MG Oral Tablet) / 6 (estradiol valerate 1 MG Oral Tablet) } Pack [Trisequens] by Dowelhurst
21099718	Desogestrel 0.15 MG / Ethinyl Estradiol 0.02 MG Oral Tablet by A A H
35745105	Desogestrel 0.15 MG / Ethinyl Estradiol 0.03 MG Delayed Release Oral Tablet [Cimizt] by Morningside
40856169	Chlormadinone 2 MG / Ethinyl Estradiol 0.03 MG Oral Tablet [Balanca] Box of 126 by Gruenenthal
36818435	{6 (Ethinyl Estradiol 0.03 MG / Levonorgestrel 0.05...) / 10 (Ethinyl Estradiol 0.03 MG / Levonorgestrel 0.12...) / 5 (Ethinyl Estradiol 0.04 MG / Levonorgestrel 0.075...) / 7 (Inert Ingredients 0 MG ...) } Pack [Logynon] box of 3 by Bayer
41163622	ulipristal 5 MG Oral Tablet [Esmya] Box of 28 by Axicorp
41199542	Desogestrel 0.075 MG Oral Tablet [Siona Beta] Box of 84 by Betapharm
43605579	Etonogestrel 68 MG [Implanon Nxt]
44028642	Ethinyl Estradiol 0.035 MG / norgestimate 0.18 MG [Tri-Lena]
21050589	Desogestrel 0.15 MG / Ethinyl Estradiol 0.03 MG Oral Tablet [Lestramyl]
35753459	Desogestrel 0.15 MG / Ethinyl Estradiol 0.02 MG Delayed Release Oral Tablet [Mercilon] by Merck
41011643	Desogestrel 0.15 MG / Ethinyl Estradiol 0.03 MG Delayed Release Oral Tablet Box of 63 by Gedeon Richter
40724074	Levonorgestrel 1.5 MG Oral Tablet Box of 1 by Mylan
36780984	3.32 ML Medroxyprogesterone 160 MG/ML Injectable Suspension [Depo-Provera] Box of 1 by Pfizer
43034161	Ethinyl Estradiol 0.02 MG / Gestodene 0.075 MG Delayed Release Oral Tablet Box of 63 by Biogaran
43178412	Ethinyl Estradiol 0.02 MG / Gestodene 0.075 MG Delayed Release Oral Tablet [GESTODENE/ETHINYLESTRADIOL BIOGARAN] Box of 63 by Biogaran
43026462	Desogestrel 0.15 MG / Ethinyl Estradiol 0.03 MG Delayed Release Oral Tablet Box of 63 by Biogaran
44041636	Ethinyl Estradiol 0.035 MG / norgestimate 0.215 MG [Centrisa]
41168515	Chlormadinone 2 MG / Ethinyl Estradiol 0.03 MG Oral Tablet [Eufem] Box of 21 by Novartis
36268753	dienogest 2 MG / Ethinyl Estradiol 0.03 MG Oral Tablet [Louise] Box of 3 by Mithra
1971557	levonorgestrel 1.5 MG Oral Tablet [Pidana] by Kohlpharma
44171603	Chlormadinone 2 MG / Ethinyl Estradiol 0.03 MG Delayed Release Oral Tablet [BELARA] Box of 126 by Mtk
21129033	Ethinyl Estradiol 0.035 MG / Norethindrone 0.5 MG [Brevinor]
40860625	Desogestrel 0.075 MG [Melinagyn 1a Pharma]
41050804	Desogestrel / Ethinyl Estradiol Oral Tablet [Ovidol]
41116150	Mestranol 0.1 MG / Norethindrone 2 MG Oral Tablet Box of 63
36263025	Ethinyl Estradiol 0.02 MG / Gestodene 0.075 MG Oral Tablet [Liosanne] Box of 3
44162552	Chlormadinone 2 MG / Ethinyl Estradiol 0.03 MG Delayed Release Oral Tablet [Solera] Box of 126
43640404	Desogestrel 0.075 MG [Tevanette]
36787538	Ethinyl Estradiol / Etonogestrel Vaginal delivery system [Ringafema]
35753463	Desogestrel 0.15 MG / Ethinyl Estradiol 0.03 MG Delayed Release Oral Tablet [Lestramyl] by Mylan
40853936	Lynestrenol 5 MG Oral Tablet [ORGAMETRIL] Box of 30 by Gerke
35757638	Desogestrel 0.15 MG / Ethinyl Estradiol 0.02 MG Delayed Release Oral Tablet [Gedarel] Box of 63 by Consilient
41291892	Ethinyl Estradiol 0.035 MG / norgestimate 0.25 MG Oral Tablet [Cilest] Box of 21 by Janssen
41323835	Desogestrel 0.075 MG Oral Tablet [Jubrele] Box of 168 by Merck
43134299	Ethinyl Estradiol 0.02 MG / Gestodene 0.075 MG Delayed Release Oral Tablet [GESTODENE-ETHINYLESTRADIOL TEVA] Box of 21 by TEVA
42731741	{18 (Ethinyl Estradiol 0.03 MG / Gestodene 0.05 MG Oral Tablet) / 30 (Ethinyl Estradiol 0.03 MG / Gestodene 0.1 MG Oral Tablet) / 15 (Ethinyl Estradiol 0.04 MG / Gestodene 0.075 MG Oral Tablet) } Pack
40702606	{(Ethinyl Estradiol 0.03 MG / Levonorgestrel 0.05 MG Oral Tablet) / (Ethinyl Estradiol 0.03 MG / Levonorgestrel 0.125 MG Oral Tablet) / (Ethinyl Estradiol 0.04 MG / Levonorgestrel 0.075 MG Oral Tablet) } Pack [Trinordiol]
36897684	{6 (Ethinyl Estradiol 0.03 MG / Levonorgestrel 0.05 MG Delayed Releas...) / 10 (Ethinyl Estradiol 0.03 MG / Levonorgestrel 0.125 MG Delayed Relea...) / 5 (Ethinyl Estradiol 0.04 MG / Levonorgestrel 0.075 MG Delayed Releas...) } Pack [Novastep]
42658812	{21 (Ethinyl Estradiol 0.02 MG / Levonorgestrel 0.1 MG Oral Tablet) / 7 (Inert Ingredients 0 MG Oral Tablet) } Pack
42658836	{24 (drospirenone 3 MG / Ethinyl Estradiol 0.02 MG Oral Tablet) / 4 (Inert Ingredients 0 MG Oral Tablet) } Pack [Droseffik]
41158807	Ethinyl Estradiol 0.04 MG / ferrous cation 18.8 MG / Norethindrone 0.75 MG Oral Tablet [Orlest 28 Fe]
41096173	Estradiol 2 MG / Norethindrone 1 MG Oral Tablet [Gynamon] Box of 28
40939876	Ethinyl Estradiol 0.05 MG / Norgestrel 0.5 MG Delayed Release Oral Tablet [Duoluton] Box of 60
40909749	Desogestrel 0.075 MG Delayed Release Oral Tablet [Desirett] Box of 168
40836402	Ethinyl Estradiol 0.05 MG / Lynestrenol 1.71 MG Oral Capsule
36268273	Desogestrel 0.075 MG Delayed Release Oral Tablet [Celea] Box of 3
21065391	Etonogestrel 68 MG Drug Implant [Implanon] Box of 1
36273328	Desogestrel 0.075 MG Oral Tablet [Cerazet] Box of 3
41315432	Desogestrel 0.075 MG Oral Tablet [Yvette Ratiopharm] Box of 84
41167599	Ethinyl Estradiol 0.03 MG / Gestodene 0.075 MG Delayed Release Oral Tablet [Minulet] Box of 126 by Orifarm Leverkus
43156432	Ethinyl Estradiol 0.03 MG / Gestodene 0.075 MG Delayed Release Oral Tablet [GESTODENE ETHINYLESTRADIOL ARROW]
1831183	desogestrel 0.075 MG Oral Tablet [Lueva] Box of 3 by Organon
40979699	Ethinyl Estradiol 0.035 MG / Norethindrone 0.75 MG Oral Tablet [Trinovum] Box of 126 by Cito Med
43156423	Ethinyl Estradiol 0.02 MG / Gestodene 0.075 MG Delayed Release Oral Tablet [GESTODENE/ETHINYLESTRADIOL ZENTIVA] Box of 21 by Sanofi
35765854	Desogestrel 0.075 MG Delayed Release Oral Tablet [Feanolla] by Lupin
36271577	Estradiol 2 MG / Norethindrone 1 MG Oral Tablet [KLIOGEST] Box of 3 by Novo Nordisk
41292465	Desogestrel 0.15 MG / Ethinyl Estradiol 0.02 MG Oral Tablet [Munalea] Box of 63 by Hormosan
41299803	Medroxyprogesterone Injectable Solution [Depo Clinovir]
36788187	Desogestrel 0.15 MG / Ethinyl Estradiol 0.02 MG Delayed Release Oral Tablet Box of 13
35761803	Ethinyl Estradiol 0.03 MG / Gestodene 0.075 MG Delayed Release Oral Tablet by Ennogen
41261314	Desogestrel 0.025 MG / Ethinyl Estradiol 0.04 MG Oral Tablet [Gracial] Box of 66 by Gerke
40949324	Desogestrel 0.075 MG Oral Tablet [Cerazet] Box of 84 by Kohlpharma
40855607	dienogest 2 MG / Ethinyl Estradiol 0.03 MG Oral Tablet [Valette] Box of 63 by Kohlpharma
36263590	Levonorgestrel 0.03 MG Oral Tablet [Microlut] Box of 3 by Bayer
41073489	Ethinyl Estradiol 0.03 MG / Gestodene 0.075 MG Delayed Release Oral Tablet [Minulet] Box of 126 by Mtk
44186490	Desogestrel 0.15 MG / Ethinyl Estradiol 0.03 MG Delayed Release Oral Tablet [Microdiol] Box of 63 by Mtk
41050597	Ethinyl Estradiol / Lynestrenol Oral Tablet [Lyndiol]
21158709	Ethinyl Estradiol 0.035 MG / Norethindrone 0.5 MG Oral Tablet Box of 5
40992268	Ethinyl Estradiol 0.05 MG / Lynestrenol 1.71 MG Oral Tablet Box of 264
36790436	{24 (drospirenone 3 MG / Ethinyl Estradiol 0.02 MG Delayed Release Oral Tablet) / 4 (Inert Ingredients 0 MG Delayed Release Oral Tablet) } Pack [Annais]
40703041	{(Estradiol 2 MG / Norethindrone 1 MG Oral Tablet) / (Estradiol 2 MG Oral Tablet) } Pack [Clinorette]
44136680	{(Ethinyl Estradiol 0.03 MG / Levonorgestrel 0.05 MG Oral Tablet) / (Ethinyl Estradiol 0.03 MG / Levonorgestrel 0.125 MG Oral Tablet) / (Ethinyl Estradiol 0.04 MG / Levonorgestrel 0.075 MG Oral Tablet) } Pack [Triquilar]
42658825	{24 (drospirenone 3 MG / Ethinyl Estradiol 0.02 MG Oral Tablet) / 4 (Inert Ingredients 0 MG Oral Tablet) } Pack [Yaz] box of 13
43522573	{21 (Ethinyl Estradiol 0.03 MG / Levonorgestrel 0.15 MG Oral Tablet) / 7 (Inert Ingredients 1 MG Oral Tablet) } Pack [Nordette] box of 4
40908616	Ethinyl Estradiol 0.05 MG / Norethindrone 1 MG Oral Tablet [Orlest 2]
2068906	megestrol 40 MG/ML Oral Suspension [MEGESTAR]
41284186	Desogestrel 0.075 MG Delayed Release Oral Tablet [Evakadin]
43156437	Ethinyl Estradiol 0.03 MG / Gestodene 0.075 MG Delayed Release Oral Tablet [MONEVA] Box of 63
42683471	Desogestrel 0.15 MG / Ethinyl Estradiol 0.03 MG Oral Tablet [Desolina] Box of 3
41054435	Ethinyl Estradiol 0.0821 MG / Megestrol 0.271 MG Oral Tablet
36269867	Levonorgestrel 19.5 MG Injectable Solution
44050722	Ethinyl Estradiol 0.025 MG / norgestimate 0.25 MG Oral Tablet [Centrisa] by Patriot
41261731	Chlormadinone 2 MG / Ethinyl Estradiol 0.03 MG Oral Tablet [Angiletta] Box of 21 by Puren
21040888	Levonorgestrel 1.5 MG Oral Tablet [Emerres] by Morningside
41074066	Desogestrel 0.15 MG / Ethinyl Estradiol 0.03 MG Oral Tablet [Munalea] Box of 21 by Hormosan
43838370	Desogestrel 0.075 MG Oral Tablet [Diamilla] by Actavis
41098047	Chlormadinone 1.5 MG / Ethinyl Estradiol 0.0225 MG Oral Tablet [Bellissima]
41323837	Desogestrel 0.075 MG Oral Tablet [Cerazet] Box of 84 by Emra-Med
41329385	1 ML Medroxyprogesterone 150 MG/ML Prefilled Syringe Box of 1 by Kohlpharma
44128356	Ethinyl Estradiol 0.05 MG / ethynodiol 1 MG Oral Tablet [Demulen 1/50] by Pfizer
43134258	Chlormadinone 2 MG / Ethinyl Estradiol 0.03 MG Delayed Release Oral Tablet [BELARA] Box of 63 by Gedeon Richter
41147828	Lynestrenol 0.5 MG Oral Tablet Box of 168
41174035	Ethinyl Estradiol / ferrous cation / Folic Acid / Norethindrone / pyridoxine Oral Tablet
36273330	Desogestrel 0.075 MG Oral Tablet [Saphirena] Box of 6
36257184	Ethinyl Estradiol 0.02 MG / Gestodene 0.075 MG Oral Tablet Box of 3
41044981	Lynestrenol 1.57 MG
41050162	Levonorgestrel Oral Tablet [duofem]
2025639	120 ML megestrol 40 MG/ML Oral Suspension [MEGEROL]
21177964	{18 (Ethinyl Estradiol 0.03 MG / Levonorgestrel 0.05 MG Oral Tablet) / 30 (Ethinyl Estradiol 0.03 MG / Levonorgestrel 0.125 MG Oral Tablet) / 15 (Ethinyl Estradiol 0.04 MG / Levonorgestrel 0.075 MG Oral Tablet) } Pack [Logynon] by Waymade
40917356	Ethinyl Estradiol 0.03 MG / Norethindrone 0.5 MG Oral Tablet [Conceplan] Box of 126 by Gruenenthal
40746162	Desogestrel 0.075 MG Oral Tablet Box of 84 by Lupin
40887061	Desogestrel 0.15 MG / Ethinyl Estradiol 0.02 MG Oral Tablet [Mercilon] Box of 63 by Aca Mueller
40917354	Ethinyl Estradiol 0.035 MG / norgestimate 0.25 MG Oral Tablet [Cilest] Box of 126 by Gerke
41260821	Ethinyl Estradiol 0.03 MG / Gestodene 0.075 MG Oral Tablet [Femovan] Box of 63 by Eurim-Pharm
41042140	Ethinyl Estradiol 0.035 MG / norgestimate 0.25 MG Oral Tablet [Cilest] Box of 126 by Gppl
42931272	Megestrol 40 MG/ML [MEGAET]
41086364	dienogest 2 MG / Ethinyl Estradiol 0.03 MG Oral Tablet Box of 63
43298579	{21 (Ethinyl Estradiol 0.05 MG / Levonorgestrel 0.125 MG Oral Tablet) } Pack
42731658	{30 (Estradiol 4 MG / Norethindrone 1 MG Oral Tablet) / 36 (Estradiol 4 MG Oral Tablet) / 18 (estradiol valerate 1 MG Oral Tablet) } Pack
40702743	{(Ethinyl Estradiol 0.03 MG / Levonorgestrel 0.15 MG Oral Tablet) / (Inert Ingredients 0 MG Oral Tablet) } Pack [Microgynon]
43673855	dienogest 2 MG / Ethinyl Estradiol 0.03 MG Oral Tablet [Kappanogest]
35869706	megestrol 160 MG Oral Tablet [Yilizhi]
43211187	Ethinyl Estradiol 0.03 MG / Gestodene 0.075 MG Delayed Release Oral Tablet [GESTODENE/ETHINYLESTRADIOL RATIOPHARM] Box of 21
36258021	Desogestrel 0.15 MG / Ethinyl Estradiol 0.02 MG Oral Tablet [Mercilon] Box of 3
35775689	Desogestrel 0.15 MG / Ethinyl Estradiol 0.02 MG Delayed Release Oral Tablet [Gedarel] Box of 63
43167350	Desogestrel 0.15 MG / Ethinyl Estradiol 0.03 MG Oral Tablet [DESOBEL] Box of 63
40878723	Desogestrel 0.05 MG / Ethinyl Estradiol 0.035 MG Oral Tablet [Novial] Box of 63
40702594	{(Estradiol 4 MG / Norethindrone 1 MG Oral Tablet) / (Estradiol 4 MG Oral Tablet) / (estradiol valerate 1 MG Oral Tablet) } Pack [Trisequens] by Dowelhurst
35776173	1 ML Medroxyprogesterone 160 MG/ML Injectable Suspension [Depo-Provera] Box of 1 by DE
41168110	Desogestrel 0.075 MG Oral Tablet [Simonette] Box of 84 by Mylan
41336087	1 ML Norethindrone 200 MG/ML Injectable Solution [Noristerat] Box of 1 by Gerke
41199522	Desogestrel 0.15 MG / Ethinyl Estradiol 0.03 MG Oral Tablet [Marvelon] Box of 126 by Mtk
41042125	Etonogestrel 68 MG Drug Implant [Implanon] Box of 1 by Emra-Med
782256	{21 (dienogest 2 MG / Ethinyl Estradiol 0.03 MG Oral Tablet) } Pack [Oedien] box of 13 by Bailleul
21099771	Estradiol 2 MG / Norethindrone 1 MG Oral Tablet by DE
43745481	dienogest 2 MG / Ethinyl Estradiol 0.03 MG [Celimone]
41198934	Ethinyl Estradiol 0.05 MG / Lynestrenol 1.71 MG Oral Tablet [Ovanon] Box of 132 by Aca Mueller
21099776	Estradiol 1 MG / Norethindrone 1 MG Oral Tablet Box of 36 by DE
41041015	Levonorgestrel 0.03 MG Oral Tablet [Microlut] Box of 210 by Orifarm Leverkus
41042746	Desogestrel 0.15 MG / Ethinyl Estradiol 0.03 MG Oral Tablet [Marvelon] Box of 126 by Arwypo
782269	{24 (drospirenone 3 MG / Ethinyl Estradiol 0.02 MG Oral Tablet) } Pack [MarliesMylan] box of 3 by Mylan
35407204	Desogestrel 0.075 MG Delayed Release Oral Tablet [DESOGESTREL MITHRA] Box of 84 by Mithra
41082305	Desogestrel / Ethinyl Estradiol Delayed Release Oral Tablet [Aurodes Ee]
36264893	Chlormadinone 2 MG / Ethinyl Estradiol 0.03 MG Oral Tablet Box of 6
36260460	Ethinyl Estradiol 0.02 MG / Gestodene 0.075 MG Oral Tablet [Gaelle] Box of 3
36270766	Desogestrel 0.15 MG / Ethinyl Estradiol 0.03 MG Oral Tablet [Deso] Box of 3
41283856	dienogest 2 MG / Ethinyl Estradiol 0.03 MG Delayed Release Oral Tablet [Vatrice] Box of 126
36269654	Ethinyl Estradiol / Gestodene Oral Tablet [MELIANE]
21158753	Estradiol / Norethindrone Oral Tablet [Kliofem]
36785560	Chlormadinone 2 MG / Ethinyl Estradiol 0.03 MG Delayed Release Oral Tablet Box of 3
43211184	Ethinyl Estradiol 0.03 MG / Gestodene 0.075 MG Delayed Release Oral Tablet [GESTODENE ETHINYLESTRADIOL ARROW] Box of 21 by Arrow
21080129	Estradiol 2 MG / Norethindrone 1 MG Oral Tablet [FemTab] Box of 84 by Merck
21119255	Ethinyl Estradiol 0.03 MG / Gestodene 0.075 MG Oral Tablet Box of 63
36780990	3.3 ML Medroxyprogesterone 160 MG/ML Injectable Suspension [Depo-Provera] Box of 1
41332182	1 ML Norethindrone 200 MG/ML Prefilled Syringe Box of 10
42683649	{24 (drospirenone 3 MG / Ethinyl Estradiol 0.02 MG Oral Tablet) / 4 (Inert Ingredients 0 MG Oral Tablet) } Pack [Yadere] box of 3
43298383	{21 (Ethinyl Estradiol 0.03 MG / Levonorgestrel 0.15 MG Oral Tablet) } Pack [Microgynon] box of 4
42658809	{21 (Ethinyl Estradiol 0.02 MG / Levonorgestrel 0.1 MG Oral Tablet) / 7 (Inert Ingredients 0 MG Oral Tablet) } Pack box of 6
43522731	{21 (Ethinyl Estradiol 0.03 MG / Levonorgestrel 0.15 MG Oral Tablet) / 7 (Inert Ingredients 1 MG Oral Tablet) } Pack [Eleanor] box of 2
782350	{24 (Estradiol 1.5 MG / nomegestrol 2.5 MG Oral Tablet) } Pack box of 13
43298505	{21 (Ethinyl Estradiol 0.035 MG / norethindrone acetate 1 MG Oral Tablet) } Pack [Norimin-1 28]
43167384	Ethinyl Estradiol 0.015 MG / Gestodene 0.06 MG Delayed Release Oral Tablet
43189339	Ethinyl Estradiol 0.02 MG / Gestodene 0.075 MG Delayed Release Oral Tablet [GESTODENE/ETHINYLESTRADIOL RANBAXY]
41190772	dienogest 2 MG / Ethinyl Estradiol 0.03 MG Oral Tablet [Violette] Box of 63
43189333	Ethinyl Estradiol 0.2 MG / Gestodene 0.075 MG Delayed Release Oral Tablet [HARMONET] Box of 63
36270480	Levonorgestrel 0.03 MG Oral Tablet [Microlut] Box of 3
41222229	Desogestrel 0.15 MG / Ethinyl Estradiol 0.03 MG Oral Tablet [Munalea] Box of 126
43211149	Desogestrel 0.15 MG / Ethinyl Estradiol 0.02 MG Delayed Release Oral Tablet [DESOGESTREL ETHINYLESTRADIOL BIOGARAN] Box of 21
43167359	Ethinyl Estradiol 0.02 MG / Gestodene 0.075 MG Delayed Release Oral Tablet [CARLIN] Box of 21
43835674	dienogest 2 MG / Ethinyl Estradiol 0.03 MG Oral Tablet [Omisson] by Egis Private
36785549	Chlormadinone 2 MG / Ethinyl Estradiol 0.03 MG Delayed Release Oral Tablet [Helen] Box of 3 by Mithra
41329386	1 ML Medroxyprogesterone 160 MG/ML Injectable Solution Box of 1 by Kohlpharma
40980189	dienogest 2 MG / Ethinyl Estradiol 0.03 MG Oral Tablet [Ladonna Sanol] Box of 126 by UCB
43200351	Desogestrel 0.15 MG / Ethinyl Estradiol 0.03 MG Oral Tablet [OPTIDESO]
42931260	Megestrol 40 MG/ML Oral Suspension [MEGESIA]
43856390	Desogestrel 0.075 MG Oral Tablet [Simonette] by Mylan
41103735	Levonorgestrel 0.03 MG Oral Tablet [Microlut] Box of 105 by Gppl
41261324	Desogestrel 0.15 MG / Ethinyl Estradiol 0.03 MG Oral Tablet [Cedia] Box of 63 by Aristo
41199021	Estradiol 1 MG / Norethindrone 0.4 MG Oral Tablet [Novofem] Box of 84 by Novo Nordisk
41260761	Ethinyl Estradiol 0.035 MG / norgestimate 0.25 MG Oral Tablet [Lysandra Beta] Box of 126 by Betapharm
36268995	Levonorgestrel 1.5 MG Oral Tablet [Postinor] by Gedeon Richter
44106295	Ethinyl Estradiol 0.02 MG / Norethindrone 1 MG [Minestrin]
44182754	Desogestrel 0.075 MG Delayed Release Oral Tablet [Solgest] Box of 168 by Gedeon Richter
21138946	Ethinyl Estradiol 0.035 MG / norgestimate 0.25 MG Oral Tablet [Cilest] by Mawdsley-Brooks
40856173	Chlormadinone 2 MG / Ethinyl Estradiol 0.03 MG Oral Tablet [BELARA] Box of 63 by Mtk
40825056	Desogestrel 0.15 MG / Ethinyl Estradiol 0.03 MG Oral Tablet [Marvelon] Box of 21 by Alpha Med
21138954	Ethinyl Estradiol 0.02 MG / Gestodene 0.075 MG Oral Tablet [Femodette] Box of 63 by Mawdsley-Brooks
43176431	2.5 ML Medroxyprogesterone 200 MG/ML Injectable Suspension [Farlutal] Box of 1 by Pfizer
35776177	1 ML Medroxyprogesterone 150 MG/ML Injection [Depo-Provera] by DE
41261724	Chlormadinone 2 MG / Ethinyl Estradiol 0.03 MG Delayed Release Oral Tablet [Mona Hexal] Box of 21 by Novartis
40733096	Estradiol 2 MG / Norethindrone 0.7 MG Oral Tablet [Climesse] Box of 84 by Sigma
41207407	Ethinyl Estradiol / Norethindrone Oral Tablet [Sequostat]
41082082	Ethinyl Estradiol / Norethindrone Oral Tablet [Progylut]
43187379	2.5 ML Medroxyprogesterone 200 MG/ML Injectable Suspension [Farlutal] Box of 1
36781871	Inert Ingredients 0 MG Delayed Release Oral Tablet
41128551	Desogestrel 0.075 MG Oral Tablet [Diamilla] Box of 168
36788183	Desogestrel 0.15 MG / Ethinyl Estradiol 0.02 MG Delayed Release Oral Tablet [Deso] Box of 6
36813721	Ethinyl Estradiol 0.02 MG / Gestodene 0.075 MG Oral Tablet [Sunya] Box of 21
36888982	Medroxyprogesterone 200 MG/ML Injectable Suspension [Farlutal] Box of 1
41314282	Ethinyl Estradiol 0.05 MG / Lynestrenol 2.5 MG Oral Tablet [Noracyclin] Box of 132
43763413	dienogest 2 MG / Ethinyl Estradiol 0.03 MG [Violette]
36259447	Chlormadinone / Ethinyl Estradiol Oral Tablet [Bellina]
44095624	Mestranol / Norethindrone Oral Tablet [Norinyl 28]
21150780	Megestrol 40 MG Oral Tablet Box of 1
43174845	3 ML Medroxyprogesterone 50 MG/ML Injectable Suspension [Depo-Provera]
36271245	Desogestrel 0.15 MG / Ethinyl Estradiol 0.02 MG Oral Tablet [Deso] Box of 13 by Mithra
41168514	Chlormadinone 2 MG / Ethinyl Estradiol 0.03 MG Oral Tablet [Madinette 30] Box of 63 by Mibe
41230471	dienogest 2 MG / Ethinyl Estradiol 0.03 MG Oral Tablet [Dienogenance] Box of 21 by Acis
21070378	Ethinyl Estradiol 0.02 MG / Gestodene 0.075 MG Oral Tablet Box of 63 by Ennogen
41199532	Desogestrel 0.0852 MG / Ethinyl Estradiol 0.05 MG Oral Tablet [Ovidol] Box of 66 by Aca Mueller
36263607	Desogestrel 0.075 MG Oral Tablet [Cerazet] Box of 13 by MSD
36814818	{36 (Estradiol 1 MG / Norethindrone 1 MG Oral Tablet) / 48 (Estradiol 1 MG Oral Tablet) } Pack
43522556	{21 (Ethinyl Estradiol 0.05 MG / Levonorgestrel 0.125 MG Oral Tablet) / 7 (Inert Ingredients 1 MG Oral Tablet) } Pack [Microgynon]
36814940	{(Ethinyl Estradiol 0.035 MG / Norethindrone 0.5 MG Oral Tablet) / (Ethinyl Estradiol 0.035 MG / Norethindrone 0.75 MG Oral Tablet) / (Ethinyl Estradiol 0.035 MG / Norethindrone 1 MG Oral Tablet) } Pack [Trinovum]
43745486	dienogest 2 MG / Ethinyl Estradiol 0.03 MG Oral Tablet [Sibilla]
35771553	Desogestrel 0.15 MG / Ethinyl Estradiol 0.02 MG Delayed Release Oral Tablet [Bimizza]
43255630	Ethinyl Estradiol 0.000625 MG/HR / Etonogestrel 0.005 MG/HR Vaginal delivery system [NuvaRing]
40910630	Chlormadinone 2 MG / Ethinyl Estradiol 0.03 MG Delayed Release Oral Tablet [Beatrice]
1971407	drospirenone 4 MG Oral Tablet [Slinda]
43211181	Ethinyl Estradiol 0.03 MG / Gestodene 0.075 MG Delayed Release Oral Tablet [GESTODENE/ETHINYLESTRADIOL ACTAVIS] Box of 21
41438935	3 ML Medroxyprogesterone 150 MG/ML Injectable Solution [Clinovir] Box of 1 by Pfizer
41261316	Desogestrel 0.15 MG / Ethinyl Estradiol 0.03 MG Oral Tablet [Marvelon] Box of 126 by Emra-Med
41292486	Desogestrel 0.075 MG Oral Tablet [Jubrele] Box of 28 by Merck
36785547	Chlormadinone 2 MG / Ethinyl Estradiol 0.03 MG Delayed Release Oral Tablet [Helen] Box of 6 by Mithra
41292355	dienogest 2 MG / Ethinyl Estradiol 0.03 MG Delayed Release Oral Tablet [Ladonna Sanol] Box of 21 by UCB
43039863	3.3 ML Medroxyprogesterone 160 MG/ML Injectable Suspension [DEPO PRODASONE] by Pfizer
41011642	Desogestrel 0.15 MG / Ethinyl Estradiol 0.03 MG Oral Tablet [Lamuna] Box of 21 by Novartis
41261329	Desogestrel 0.075 MG Oral Tablet [Cerazet] Box of 28 by MZG
43730243	Desogestrel 0.075 MG Oral Tablet [Evakadin] by Dr. Kade
36070698	{(estradiol 2 MG Oral Tablet) / (estradiol valerate 2 MG / medroxyprogesterone acetate 20 MG Oral Tablet) / (inert ingredients 0 MG Oral Tablet) } Pack [Tridestra] by Waymade
41230066	Ethinyl Estradiol 0.03 MG / Gestodene 0.075 MG Delayed Release Oral Tablet [Femodene] Box of 63 by Eurim-Pharm
40723594	Megestrol 160 MG Oral Tablet [Megace] by Sigma
36070691	{(ethinyl estradiol 0.03 MG / gestodene 0.075 MG Oral Tablet) / (inert ingredients 0 MG Oral Tablet) } Pack [Femodene] by Bayer
41168516	Chlormadinone 2 MG / Ethinyl Estradiol 0.03 MG Delayed Release Oral Tablet [Eufem] Box of 21 by Novartis
44163847	Ethinyl Estradiol 0.05 MG / Norgestrel 0.5 MG Delayed Release Oral Tablet [Eugynon] Box of 63 by Bayer
44041637	Ethinyl Estradiol 0.035 MG / norgestimate 0.25 MG [Cyclen]
43156400	Desogestrel 0.15 MG / Ethinyl Estradiol 0.02 MG [DESOGESTREL/ETHINYLESTRADIOL MYLAN]
40953226	Mestranol 0.1 MG / Norethindrone 2 MG [Ortho Novum]
41082309	Desogestrel Oral Tablet [Yvette Ratiopharm]
43156426	Ethinyl Estradiol 0.02 MG / Gestodene 0.075 MG Delayed Release Oral Tablet [MELIANE] Box of 21
21168567	Estradiol 1 MG / Norethindrone 1 MG [Elleste]
43134262	Desogestrel / Ethinyl Estradiol Oral Tablet [VARNOLINE]
35789775	0.65 ML Medroxyprogesterone 160 MG/ML Injectable Solution [Sayana]
41074092	Desogestrel 0.075 MG Oral Tablet [Cyprella Stada] Box of 84 by Stada
36283984	{24 (Ethinyl Estradiol 0.015 MG / Gestodene 0.06 MG Oral Tablet) / 4 (Inert Ingredients 1 MG Oral Tablet) } Pack box of 3
36777072	{24 (drospirenone 3 MG / Ethinyl Estradiol 0.02 MG Delayed Release Oral Tablet) / 4 (Inert Ingredients 0 MG Delayed Release Oral Tablet) } Pack [Daylette] box of 3
42683643	{24 (drospirenone 3 MG / Ethinyl Estradiol 0.02 MG Oral Tablet) / 4 (Inert Ingredients 0 MG Oral Tablet) } Pack [Daylette] box of 13
36897818	{12 (Estradiol 2 MG / Norethindrone 1 MG Oral Tablet) / 10 (Estradiol 2 MG Oral Tablet) / 6 (estradiol valerate 1 MG Oral Tablet) } Pack [Trisequens]
43298665	{21 (Ethinyl Estradiol 0.03 MG / Levonorgestrel 0.15 MG Oral Tablet) } Pack box of 4
36814952	{(Estradiol 1 MG / Norethindrone 1 MG Oral Tablet) / (Estradiol 1 MG Oral Tablet) } Pack
43045376	{14 (Estradiol 1.5 MG / nomegestrol 3.75 MG Oral Tablet) / 10 (Estradiol 1.5 MG Oral Tablet) } Pack
42931278	Megestrol 40 MG Oral Tablet [MEGESIA]
41221105	Ethinyl Estradiol 0.05 MG / Norgestrel 0.5 MG Delayed Release Oral Tablet [Duoluton]
40846504	Ethinyl Estradiol 0.03 MG / Gestodene 0.075 MG Delayed Release Oral Tablet [Femodene] Box of 63
40905782	Mestranol 0.05 MG / Norethindrone 1 MG Oral Tablet [Ortho Novum] Box of 126
43200370	Ethinyl Estradiol 0.02 MG / Gestodene 0.075 MG Delayed Release Oral Tablet [CARLIN] Box of 63
40909435	dienogest 2 MG / Ethinyl Estradiol 0.03 MG Delayed Release Oral Tablet [Violette] Box of 126
43294248	Levonorgestrel 0.75 MG Oral Tablet [NORLEVO] Box of 2
36776970	{24 (drospirenone 3 MG / Ethinyl Estradiol 0.02 MG Delayed Release Oral Tablet) / 4 (Inert Ingredients 0 MG Delayed Release Oral Tablet) } Pack [Annais] box of 6 by Mithra
41230466	dienogest 2 MG / Ethinyl Estradiol 0.03 MG Delayed Release Oral Tablet [Violette] Box of 63 by Mylan
44087585	ulipristal 5 MG Oral Tablet [Fibristal] by Allergan
44163991	Desogestrel 0.075 MG Delayed Release Oral Tablet [Cerazet] Box of 84 by Cc
40917964	Desogestrel 0.15 MG / Ethinyl Estradiol 0.03 MG Oral Tablet [Marvelon] Box of 126 by Servopharma
41280141	Mestranol 0.1 MG / Norethindrone 2 MG Oral Tablet [Ortho Novum]
36262807	Levonorgestrel 52 MG Injectable Solution [Levosert]
36075339	{6 (ethinyl estradiol 0.03 MG / levonorgestrel 0.05...) / 10 (ethinyl estradiol 0.03 MG / levonorgestrel 0.12...) / 5 (ethinyl estradiol 0.04 MG / levonorgestrel 0.075...) / 7 (inert ingredients 0 MG ...) } Pack [Logynon] box of 3 by Bayer
40854051	Levonorgestrel 1.5 MG Oral Tablet [Levonoraristo] Box of 1 by Aristo
43637614	Desogestrel 0.15 MG / Ethinyl Estradiol 0.03 MG [Benifema]
40980316	Desogestrel 0.15 MG / Ethinyl Estradiol 0.03 MG Oral Tablet [Famina Ratiopharm] Box of 63 by Ratiopharm
44160203	Desogestrel 0.15 MG / Ethinyl Estradiol 0.02 MG Delayed Release Oral Tablet [Lamuna] Box of 63 by Novartis
21129051	Ethinyl Estradiol 0.035 MG / norgestimate 0.25 MG Oral Tablet [Lizinna] by Morningside
2920083	ethinyl estradiol 0.035 MG / norethindrone 1 MG Oral Tablet [Norimin-1 28] Box of 4
41159971	Desogestrel 0.15 MG / Ethinyl Estradiol 0.03 MG Oral Tablet [Munalea] Box of 21
41003414	Desogestrel 0.15 MG / Ethinyl Estradiol 0.03 MG Delayed Release Oral Tablet [Aurodes Ee] Box of 126
43601521	dienogest / Ethinyl Estradiol Oral Tablet [Omisson]
41179824	Ethinyl Estradiol 22 MG / Lynestrenol 22 MG Oral Tablet Box of 66
41300512	Desogestrel Oral Tablet [Cerazet]
41211233	Ethinyl Estradiol 0.05 MG / Lynestrenol 1.71 MG Oral Capsule Box of 66
41333853	1 ML Medroxyprogesterone 150 MG/ML Prefilled Syringe [Depo Provera Cc]
41357125	5 ML Medroxyprogesterone 200 MG/ML Injectable Solution Box of 3
35749289	Desogestrel 0.15 MG / Ethinyl Estradiol 0.02 MG Delayed Release Oral Tablet [Munalea] Box of 63 by Lupin
41073439	Ethinyl Estradiol 0.035 MG / Norethindrone 1 MG Oral Tablet [Ovysmen] Box of 21 by Janssen
1971404	drospirenone 4 MG Oral Tablet Box of 28
43522893	{21 (Ethinyl Estradiol 0.03 MG / Levonorgestrel 0.15 MG Oral Tablet) / 7 (Inert Ingredients 1 MG Oral Tablet) } Pack box of 2
36284033	{24 (Estradiol 1.5 MG / nomegestrol 2.5 MG Delayed Release Oral Tablet) / 4 (Inert Ingredients 1 MG Oral Tablet) } Pack box of 13
35888555	{70 (estradiol 2 MG Oral Tablet) / 14 (estradiol valerate 2 MG / medroxyprogesterone acetate 20 MG Oral Tablet) / 7 (inert ingredients 0 MG Oral Tablet) } Pack
21178033	{21 (Ethinyl Estradiol 0.035 MG / Norethindrone 0.5 MG Oral Tablet) / 42 (Ethinyl Estradiol 0.035 MG / norethindrone acetate 1 MG Oral Tablet) } Pack [Binovum]
43691643	Desogestrel 0.15 MG / Ethinyl Estradiol 0.02 MG Oral Tablet [Gabrielle]
41034209	dienogest 2 MG / Ethinyl Estradiol 0.05 MG Oral Tablet [Certostat]
36268248	dienogest 2 MG / Ethinyl Estradiol 0.03 MG Oral Tablet [Dienobel]
43168962	Desogestrel 0.075 MG Delayed Release Oral Tablet [DESOGESTREL MYLAN] Box of 28
35750547	Levonorgestrel 0.03 MG Delayed Release Oral Tablet [Norgeston] Box of 35
43212830	Desogestrel 0.075 MG Delayed Release Oral Tablet [OPTIMIZETTE] Box of 28
41223014	Chlormadinone 2 MG / Ethinyl Estradiol 0.03 MG Oral Tablet [Chariva] Box of 21
41191114	Desogestrel 0.15 MG / Ethinyl Estradiol 0.03 MG Delayed Release Oral Tablet [Lamuna] Box of 126
40917844	dienogest 2 MG / Ethinyl Estradiol 0.03 MG Oral Tablet [Dienogenance] Box of 63 by Acis
41040809	Megestrol 160 MG Oral Tablet [Megestat] Box of 84 by Emra-Med
41323269	Ethinyl Estradiol 0.03 MG / Gestodene 0.075 MG Oral Tablet [Minulet] Box of 63 by Pfizer
21050653	Levonorgestrel 1.5 MG Oral Tablet by Sigma-Tau
41074509	Chlormadinone 2 MG / Ethinyl Estradiol 0.03 MG Delayed Release Oral Tablet [Balanca] Box of 63 by Gruenenthal
21089809	Ethinyl Estradiol 0.035 MG / norgestimate 0.25 MG Oral Tablet by Ennogen
21129054	Ethinyl Estradiol 0.03 MG / Gestodene 0.075 MG Oral Tablet Box of 63 by Niche
21040885	Levonorgestrel 0.03 MG Oral Tablet [Microval] Box of 35 by Wyeth
21109589	Desogestrel 0.075 MG Oral Tablet [Feanolla] by Lupin
44114564	Medroxyprogesterone 50 MG/ML Injectable Suspension [Depo-Provera] by Pfizer
43272984	Estradiol 2 MG / Norethindrone 1 MG [Trisequens]
41300507	Desogestrel / Ethinyl Estradiol Delayed Release Oral Tablet [Lovina]
40930668	Chlormadinone 2 MG / Mestranol 0.08 MG Oral Tablet Box of 63
40999533	Mestranol 0.1 MG / Norethindrone 2 MG Oral Tablet [Ortho Novum] Box of 21
41033444	Estradiol 1 MG / Norethindrone 0.4 MG Oral Tablet [Mericomb] Box of 84
40877702	Estradiol 1 MG / Norethindrone 0.4 MG Oral Tablet [Mericomb] Box of 28
41282991	Ethinyl Estradiol 0.035 MG / norgestimate 0.215 MG Oral Tablet [Pramino] Box of 63
36259069	Levonorgestrel 1.5 MG [Levodonna]
40829155	Estradiol 2 MG / Norethindrone 1 MG [Gynamon]
36269680	dienogest / Ethinyl Estradiol Oral Tablet [Serisima Continu]
43835670	dienogest / Ethinyl Estradiol Oral Tablet [Violette]
43145195	Chlormadinone 2 MG / Ethinyl Estradiol 0.03 MG Delayed Release Oral Tablet Box of 63
40832672	Desogestrel Oral Tablet [Melinagyn 1a Pharma]
43211194	Ethinyl Estradiol 0.015 MG / Gestodene 0.06 MG Delayed Release Oral Tablet [GESTODENE ETHINYLESTRADIOL ARROW] Box of 24 by Arrow
41292468	Desogestrel 0.15 MG / Ethinyl Estradiol 0.02 MG Oral Tablet Box of 21 by Gedeon Richter
44037586	Ethinyl Estradiol 0.035 MG / norgestimate 0.25 MG Oral Tablet [Tri-Lena] by Actavis
21109584	Estradiol 4 MG / Norethindrone 1 MG Oral Tablet Box of 30
36790476	{7 (Desogestrel 0.025 MG / Ethinyl Estradiol 0.04 MG Oral Tablet) / 15 (Desogestrel 0.125 MG / Ethinyl Estradiol 0.03 MG Oral Tablet) } Pack [Gracial]
42615403	{21 (ethinyl estradiol 0.035 MG / norethindrone 1 MG Oral Tablet) / 7 (inert ingredients 0 MG Oral Tablet) } Pack box of 3
782332	{24 (drospirenone 3 MG / Ethinyl Estradiol 0.02 MG Oral Tablet) } Pack [Daylette] box of 6
1832915	{21 (desogestrel 0.15 MG / ethinyl estradiol 0.03 MG Oral Tablet) / 7 (inert ingredients 0 MG Oral Tablet) } Pack box of 3
1832944	{6 (ethinyl estradiol 0.03 MG / gestodene 0.05 MG Oral Tablet) / 10 (Ethinyl Estradiol 0.03 MG / Gestodene 0.1 MG Oral Tablet) / 5 (ethinyl estradiol 0.04 MG / gestodene 0.07 MG Oral Tablet) } Pack
36777114	{7 (Desogestrel 0.025 MG / Ethinyl Estradiol 0.04 MG Oral Tablet) / 15 (Desogestrel 0.125 MG / Ethinyl Estradiol 0.03 MG Oral Tablet) } Pack [Gracial] box of 3
43298496	{10 (Estradiol 2 MG / Norethindrone 1 MG Oral Tablet) / 12 (Estradiol 2 MG Oral Tablet) / 6 (estradiol valerate 1 MG Oral Tablet) } Pack
35898656	{21 (ethinyl estradiol 0.03 MG / levonorgestrel 0.15 MG Oral Tablet) / 7 (inert ingredients 0 MG Oral Tablet) } Pack [Microgynon] box of 3
41128534	Desogestrel 0.15 MG / Ethinyl Estradiol 0.02 MG Oral Tablet [Desofemine]
43145246	Ethinyl Estradiol 0.03 MG / Gestodene 0.075 MG Delayed Release Oral Tablet [GESTODENE/ETHINYLESTRADIOL RATIOPHARM]
41097200	Desogestrel 0.1 MG / Ethinyl Estradiol 0.03 MG Oral Tablet [Novial] Box of 63
40968430	Lynestrenol 0.5 MG Oral Tablet [Exluton] Box of 35
41285029	Chlormadinone 2 MG / Ethinyl Estradiol 0.03 MG Oral Tablet [Madinette 30] Box of 63
41002276	Ethinyl Estradiol 0.03 MG / Lynestrenol 1.57 MG Oral Tablet [Yermonil] Box of 168
40940763	dienogest 2 MG / Ethinyl Estradiol 0.03 MG Oral Tablet [Dienovel] Box of 21
41222228	Desogestrel 0.15 MG / Ethinyl Estradiol 0.03 MG Delayed Release Oral Tablet [Marvelon] Box of 252
41065330	dienogest 2 MG / Ethinyl Estradiol 0.03 MG Delayed Release Oral Tablet [Starletta Hexal] Box of 126
41199525	Desogestrel 0.15 MG / Ethinyl Estradiol 0.03 MG Oral Tablet [Marvelon] Box of 21 by Arwypo
43156424	Ethinyl Estradiol 0.02 MG / Gestodene 0.075 MG Delayed Release Oral Tablet [GESTODENE/ETHINYLESTRADIOL ZENTIVA] Box of 63 by Sanofi
41011511	dienogest 2 MG / Ethinyl Estradiol 0.03 MG Delayed Release Oral Tablet [Susette Al] Box of 126 by Aliud
43730244	Desogestrel 0.075 MG Oral Tablet [Damara] by Meda
40887080	Desogestrel 0.075 MG Delayed Release Oral Tablet [Damara] Box of 168 by Meda
21168511	Ethinyl Estradiol 0.035 MG / Norethindrone 0.5 MG Oral Tablet [Brevinor] by Pfizer
40854054	Levonorgestrel 0.03 MG Oral Tablet [Microlut] Box of 210 by Emra-Med
44136781	{(Ethinyl Estradiol 0.025 MG / norgestimate 0.18 MG Oral Tablet) / (Ethinyl Estradiol 0.025 MG / norgestimate 0.215 MG Oral Tablet) / (Ethinyl Estradiol 0.025 MG / norgestimate 0.25 MG Oral Tablet) } Pack [Tricira Lo] by Apotex
44175145	Ethinyl Estradiol 0.03 MG / Gestodene 0.075 MG Delayed Release Oral Tablet [Minulet] Box of 63 by Cito Med
36263583	Desogestrel 0.025 MG / Ethinyl Estradiol 0.04 MG Oral Tablet [Gracial] by Aspen
43134325	Ethinyl Estradiol 0.015 MG / Gestodene 0.06 MG Delayed Release Oral Tablet [MINESSE] Box of 72 by Pfizer
36070679	{(Estradiol 1 MG / Norethindrone 1 MG Oral Tablet) / (estradiol 1 MG Oral Tablet) } Pack [Elleste] by Mawdsley-Brooks
42683487	Desogestrel 0.15 MG / Ethinyl Estradiol 0.02 MG Oral Tablet [Desorelle 20] Box of 13 by Gedeon Richter
35765878	Ethinyl Estradiol 0.02 MG / Gestodene 0.075 MG Delayed Release Oral Tablet [Millinette] Box of 63 by Consilient
40856174	Chlormadinone 2 MG / Ethinyl Estradiol 0.03 MG Oral Tablet [Balanca] Box of 21 by Gedeon Richter
43763717	Levonorgestrel 1.5 MG [Lapia]
41242619	Desogestrel 0.025 MG / Ethinyl Estradiol 0.04 MG Oral Tablet Box of 22
43816342	Chlormadinone / Ethinyl Estradiol Oral Tablet [Lisette]
36788197	Desogestrel 0.15 MG / Ethinyl Estradiol 0.03 MG Delayed Release Oral Tablet Box of 13
21148832	Estradiol 1 MG / Norethindrone 0.5 MG [Kliovance]
782275	{24 (drospirenone 3 MG / Ethinyl Estradiol 0.02 MG Oral Tablet) } Pack [Yadere] box of 13 by TEVA
21089843	Estradiol 2 MG / Norethindrone 1 MG Oral Tablet [Elleste] by Mawdsley-Brooks
21158136	0.65 ML Medroxyprogesterone 150 MG/ML Prefilled Syringe [Sayana] by Pfizer
40917849	dienogest 2 MG / Ethinyl Estradiol 0.03 MG Oral Tablet Box of 21 by Pharbil Waltrop
36259068	Levonorgestrel 52 MG [Levonortis]
44031203	Ethinyl Estradiol / norgestimate Oral Tablet [Tri-Cyclen]
40827279	Chlormadinone 1.5 MG
41330210	1 ML Norethindrone 200 MG/ML Injectable Solution Box of 10
41335594	1 ML Medroxyprogesterone 160 MG/ML Injectable Solution Box of 1
36054505	1 ML medroxyprogesterone 150 MG/ML Injectable Suspension Box of 1
36897664	{6 (Ethinyl Estradiol 0.03 MG / Levonorgestrel 0.05 MG Oral Tablet) / 10 (Ethinyl Estradiol 0.03 MG / Levonorgestrel 0.125 MG Oral Tablet) / 5 (Ethinyl Estradiol 0.04 MG / Levonorgestrel 0.075 MG Oral Tablet) } Pack [Trinordiol]
36814915	{(dienogest 2 MG / estradiol valerate 2 MG Oral Tablet) / (dienogest 3 MG / estradiol valerate 2 MG Oral Tablet) / (Estradiol 1 MG Oral Tablet) / (estradiol valerate 3 MG Oral Tablet) / (Inert Ingredients 0 MG Oral Tablet) } Pack [Qlaira]
42683666	{24 (Estradiol 1.5 MG / nomegestrol 2.5 MG Oral Tablet) / 4 (Inert Ingredients 0 MG Oral Tablet) } Pack [Zoely] box of 6
43522782	{21 (Ethinyl Estradiol 0.02 MG / Levonorgestrel 0.1 MG Oral Tablet) / 7 (Inert Ingredients 1 MG Oral Tablet) } Pack [Microgynon] box of 2
44034686	Ethinyl Estradiol 0.035 MG / norgestimate 0.18 MG Oral Tablet [Tri-Lena]
40910632	Chlormadinone 2 MG / Ethinyl Estradiol 0.02 MG Oral Tablet [Menova]
43134302	Ethinyl Estradiol 0.02 MG / Gestodene 0.075 MG Delayed Release Oral Tablet [GESTODENE/ETHINYLESTRADIOL ZYDUS]
43781835	Levonorgestrel 0.75 MG Oral Tablet [Navela]
36263031	Estradiol 1 MG / Norethindrone 0.5 MG Oral Tablet [Activelle Ld] Box of 3
40937047	Mestranol 0.08 MG / Norethindrone 1 MG Oral Tablet [Ortho Novum] Box of 21
40877606	Ethinyl Estradiol 0.035 MG / Norethindrone 0.75 MG Oral Tablet [Synphase] Box of 21
40941927	Chlormadinone 2 MG / Ethinyl Estradiol 0.03 MG Oral Tablet [Madinance] Box of 63
41190775	dienogest 2 MG / Ethinyl Estradiol 0.03 MG Delayed Release Oral Tablet [Starletta Hexal] Box of 84
41253194	Desogestrel 0.075 MG Oral Tablet [Seculact] Box of 168
36811744	Levonorgestrel 1.5 MG Oral Tablet [Melkine] Box of 1
2921199	mestranol 0.05 MG / norethindrone 1 MG Oral Tablet [Norinyl 21] Box of 21
36273615	Ethinyl Estradiol 0.03 MG / Gestodene 0.075 MG Oral Tablet [Liosanne] Box of 3 by Sandoz
41446178	0.65 ML Medroxyprogesterone 160 MG/ML Injectable Suspension [Sayana] Box of 1 by Kohlpharma
42659531	{24 (Estradiol 1.5 MG / nomegestrol 2.5 MG Oral Tablet) / 4 (Inert Ingredients 0 MG Oral Tablet) } Pack [Zoely] box of 3 by Theramex
40733087	Estradiol 1 MG / Norethindrone 1 MG Oral Tablet by Sigma
43637593	Ethinyl Estradiol 0.035 MG / Norethindrone 1 MG Oral Tablet [Synphasec]
43145218	Desogestrel 0.15 MG / Ethinyl Estradiol 0.03 MG Oral Tablet [DESOBEL]
41129376	Chlormadinone 2 MG / Ethinyl Estradiol 0.03 MG Delayed Release Oral Tablet [Helen]
36073751	1 ML medroxyprogesterone 150 MG/ML Injectable Suspension [Depo-Provera] Box of 1 by Pfizer
41230605	Desogestrel 0.075 MG Oral Tablet [Seculact] Box of 168 by Sanofi
36063402	ethinyl estradiol 0.04 MG / gestodene 0.07 MG Oral Tablet Box of 15 by Pfizer
41136788	dienogest 2 MG / Ethinyl Estradiol 0.03 MG Oral Tablet [Starletta Hexal] Box of 21 by Novartis
35765853	Desogestrel 0.075 MG Delayed Release Oral Tablet [Cerelle] by Consilient
41074082	Desogestrel 0.075 MG Oral Tablet [Feanolla] Box of 84 by Hormosan
43156442	Ethinyl Estradiol 0.015 MG / Gestodene 0.06 MG Delayed Release Oral Tablet [GESTODENE/ETHINYLESTRADIOL BIOGARAN] Box of 72 by Biogaran
1832924	{21 (desogestrel 0.15 MG / ethinyl estradiol 0.02 MG Oral Tablet) / 7 (inert ingredients 0 MG Oral Tablet) } Pack box of 6 by Exeltis
43709505	Desogestrel 0.15 MG / Ethinyl Estradiol 0.02 MG Oral Tablet [Lamuna] by Hexal
782286	{24 (Estradiol 1.5 MG / nomegestrol 2.5 MG Oral Tablet) } Pack [Zoely] box of 3 by TEVA
1832907	{21 (dienogest 2 MG / ethinyl estradiol 0.03 MG Oral Tablet) / 7 (inert ingredients 0 MG Oral Tablet) } Pack box of 6 by Exeltis
41136322	Ethinyl Estradiol 0.05 MG / Norethindrone 1 MG Oral Tablet [Conceplan] Box of 63 by Gruenenthal
41336759	1 ML Norethindrone 200 MG/ML Prefilled Syringe [Noristerat] Box of 1 by Axicorp
41260766	Ethinyl Estradiol 0.035 MG / Norethindrone 0.5 MG Oral Tablet Box of 63 by Ae-Media
42683497	Desogestrel / Ethinyl Estradiol Oral Tablet [Desorelle 20]
35863330	levonorgestrel Oral Tablet [Yuting]
40930669	Chlormadinone 1 MG / Mestranol 0.1 MG Oral Tablet Box of 63
43134290	Ethinyl Estradiol 0.2 MG / Gestodene 0.075 MG Delayed Release Oral Tablet Box of 63
43134304	Ethinyl Estradiol 0.02 MG / Gestodene 0.075 MG Delayed Release Oral Tablet [HARMONET] Box of 63
41283864	dienogest 2 MG / Ethinyl Estradiol 0.03 MG Oral Tablet [Sibilla] Box of 63
41218454	Medroxyprogesterone 150 MG/ML Injectable Solution [Clinovir] Box of 1
40823721	dienogest 2 MG / Ethinyl Estradiol 0.03 MG Oral Tablet [Laviola] Box of 21
40910633	Chlormadinone 1.5 MG / Ethinyl Estradiol 0.05 MG Oral Tablet [Neo Eunomin] Box of 22
21158758	Estradiol 2 MG / Norethindrone 1 MG [Elleste]
40867525	Estradiol 1.8 MG / Norethindrone 0.35 MG Oral Tablet Box of 28
42920257	20 ML Megestrol 40 MG/ML Oral Suspension [J TROL]
43134311	Ethinyl Estradiol 0.03 MG / Gestodene 0.075 MG Delayed Release Oral Tablet [GESTODENE-ETHINYLESTRADIOL TEVA] Box of 21 by TEVA
42659523	{21 (Ethinyl Estradiol 0.02 MG / Levonorgestrel 0.1 MG Oral Tablet) / 7 (Inert Ingredients 0 MG Oral Tablet) } Pack [Levesialle Continu 20] box of 13 by Exeltis
41446209	0.65 ML Medroxyprogesterone 150 MG/ML Prefilled Syringe [Sayana] Box of 1 by Kohlpharma
40702562	{(Ethinyl Estradiol 0.035 MG / Norethindrone 0.5 MG Oral Tablet) / (Ethinyl Estradiol 0.035 MG / Norethindrone 0.75 MG Oral Tablet) / (Ethinyl Estradiol 0.035 MG / norethindrone acetate 1 MG Oral Tablet) } Pack [Trinovum] by Janssen
21040884	Levonorgestrel Oral Tablet [Emerres]
43727501	Desogestrel / Ethinyl Estradiol Oral Tablet [Kosima Stada]
41179823	Ethinyl Estradiol 0.04 MG / Lynestrenol 1.34 MG Oral Tablet Box of 84
36897509	{7 (Ethinyl Estradiol 0.035 MG / Norethindrone 0.5 MG Oral Tablet) } Pack box of 4
40702751	{(dienogest 2 MG / estradiol valerate 2 MG Oral Tablet) / (dienogest 3 MG / estradiol valerate 2 MG Oral Tablet) / (estradiol valerate 1 MG Oral Tablet) / (estradiol valerate 3 MG Oral Tablet) / (Inert Ingredients 0 MG Oral Tablet) } Pack
43298658	{21 (Ethinyl Estradiol 0.02 MG / Levonorgestrel 0.1 MG Oral Tablet) } Pack [Femme-Tab Ed] box of 4
782308	{21 (Ethinyl Estradiol 0.02 MG / Levonorgestrel 0.1 MG Oral Tablet) } Pack box of 13
42658834	{24 (drospirenone 3 MG / Ethinyl Estradiol 0.02 MG Oral Tablet) / 4 (Inert Ingredients 0 MG Oral Tablet) } Pack [Droseffik] box of 6
35888567	{21 (ethinyl estradiol 0.03 MG / levonorgestrel 0.15 MG Oral Tablet) / 7 (inert ingredients 0 MG Oral Tablet) } Pack [Microgynon] box of 3
40939882	Ethinyl Estradiol 0.04 MG / Lynestrenol 2 MG Oral Tablet [Yermonil]
40824037	Desogestrel 0.15 MG / Ethinyl Estradiol 0.03 MG Oral Tablet [Gabrielle] Box of 63
43178403	Desogestrel 0.15 MG / Ethinyl Estradiol 0.03 MG Oral Tablet [DESOGESTREL/ETHINYLESTRADIOL E] Box of 63
2920082	ethinyl estradiol 0.035 MG / norethindrone 1 MG Oral Tablet [Norimin-1 28] Box of 28
21109598	Levonorgestrel 0.03 MG Oral Tablet [Microval] by Wyeth
44088688	Medroxyprogesterone 160 MG/ML Injectable Suspension by Sandoz
44080563	Desogestrel 0.15 MG / Ethinyl Estradiol 0.03 MG [Reclipsen]
44160282	Chlormadinone 2 MG / Ethinyl Estradiol 0.03 MG Delayed Release Oral Tablet [Bellissima] Box of 63 by Meda
21060443	Ethinyl Estradiol 0.03 MG / Gestodene 0.05 MG Oral Tablet Box of 18 by Bayer
21178272	{6 (Ethinyl Estradiol 0.03 MG / Levonorgestrel 0.05 MG Oral Tablet) / 10 (Ethinyl Estradiol 0.03 MG / Levonorgestrel 0.125 MG Oral Tablet) / 5 (Ethinyl Estradiol 0.04 MG / Levonorgestrel 0.075 MG Oral Tablet) } Pack [Logynon] by Bayer
40702676	{(Estradiol 1 MG / Norethindrone 1 MG Oral Tablet) / (estradiol valerate 1 MG Oral Tablet) } Pack [Elleste] by Meda
41238777	Chlormadinone / Ethinyl Estradiol Delayed Release Oral Tablet [Mona Hexal]
40867469	Ethinyl Estradiol 0.05 MG / Norethindrone 4 MG Oral Tablet Box of 21
43200350	Desogestrel 0.15 MG / Ethinyl Estradiol 0.02 MG Oral Tablet [OPTIDESO] Box of 63
21089838	Estradiol 2 MG / Norethindrone 0.7 MG Oral Tablet [Climesse] Box of 84
41172648	Ethinyl Estradiol 0.04 MG / Lynestrenol 1.34 MG [Ovanon]
21080093	Ethinyl Estradiol / Gestodene Oral Tablet [Juliperla]
35888604	{(ethinyl estradiol 0.03 MG / levonorgestrel 0.05 MG Ora...) / (ethinyl estradiol 0.03 MG / levonorgestrel 0.125 MG Ora...) / (ethinyl estradiol 0.04 MG / levonorgestrel 0.075 MG Ora...) / (inert ingredients 0 MG Oral ...) } Pack [Logynon] by Bayer
42931281	Megestrol 160 MG [MEGESIA]
41112796	Medroxyprogesterone Injectable Solution [Depo Progevera A8k]
41305098	Chlormadinone 1.5 MG / Ethinyl Estradiol 0.05 MG Oral Tablet Box of 132
21178117	{21 (Ethinyl Estradiol 0.035 MG / Norethindrone 0.5 MG Oral Tablet) / 21 (Ethinyl Estradiol 0.035 MG / Norethindrone 0.75 MG Oral Tablet) / 21 (Ethinyl Estradiol 0.035 MG / norethindrone acetate 1 MG Oral Tablet) } Pack [Trinovum]
36777028	{21 (dienogest 2 MG / Ethinyl Estradiol 0.03 MG Delayed Release Oral Tablet) / 7 (Inert Ingredients 0 MG Delayed Release Oral Tablet) } Pack box of 13
40664946	{5 (dienogest 2 MG / estradiol valerate 2 MG O...) / 17 (dienogest 3 MG / estradiol valerate 2 MG ...) / 2 (estradiol valerate 1 MG Or...) / 2 (estradiol valerate 3 MG Or...) / 2 (Inert Ingredients 0 MG Ora...) } Pack [Qlaira] box of 3
42731811	{12 (Ethinyl Estradiol 0.035 MG / Norethindrone 0.5 MG Oral Tablet) / 9 (Ethinyl Estradiol 0.035 MG / norethindrone acetate 1 MG Oral Tablet) } Pack
41211228	Ethinyl Estradiol 0.04 MG / Norgestrel 0.375 MG Oral Tablet
35863322	levonorgestrel 0.75 MG Oral Tablet [Huiting]
40877602	Ethinyl Estradiol 0.04 MG / Norgestrel 0.375 MG Oral Tablet [Eugynon] Box of 28
35771544	Desogestrel 0.075 MG Delayed Release Oral Tablet [Aizea] Box of 84
41315117	dienogest 2 MG / Ethinyl Estradiol 0.03 MG Oral Tablet [Stella Stada] Box of 126
43134324	Ethinyl Estradiol 0.015 MG / Gestodene 0.06 MG Delayed Release Oral Tablet [MINESSE] Box of 72
43134318	Ethinyl Estradiol 0.015 MG / Gestodene 0.06 MG Delayed Release Oral Tablet [GESTODENE ETHINYLESTRADIOL ARROW] Box of 72
42659511	{21 (dienogest 2 MG / Ethinyl Estradiol 0.03 MG Oral Tablet) / 7 (Inert Ingredients 0 MG Oral Tablet) } Pack [Serisima Continu] box of 6 by Exeltis
41230069	Ethinyl Estradiol 0.03 MG / Gestodene 0.075 MG Oral Tablet [Femodene] Box of 126 by Emra-Med
44063136	Megestrol 40 MG Oral Tablet by Pro Doc Limitee
43026451	Desogestrel 0.075 MG Oral Tablet Box of 84 by Eurogenerics
43034167	Ethinyl Estradiol 0.015 MG / Gestodene 0.06 MG Delayed Release Oral Tablet Box of 72 by Zentiva
43835644	Desogestrel 0.15 MG / Ethinyl Estradiol 0.03 MG Oral Tablet [Cedia] by Aristo
43034153	Ethinyl Estradiol 0.02 MG / Gestodene 0.075 MG Delayed Release Oral Tablet Box of 21 by TEVA
41136375	Ethinyl Estradiol 0.03 MG / Gestodene 0.075 MG Oral Tablet [Femodene] Box of 63 by Aca Mueller
43158085	Lynestrenol 5 MG Oral Tablet [ORGAMETRIL] Box of 30 by Merck
41323830	Desogestrel 0.075 MG Delayed Release Oral Tablet [Yvette Ratiopharm] Box of 168 by Ratiopharm
44041643	Ethinyl Estradiol 0.035 MG / Norethindrone 0.5 MG [Ortho 7/7/7 Tablets (28 Day)]
41046810	Medroxyprogesterone 160 MG/ML [Depo Provera Bra]
41168104	Desogestrel 0.15 MG / Ethinyl Estradiol 0.03 MG Oral Tablet [Marvelon] Box of 63 by Gruenewald
41074065	Desogestrel 0.15 MG / Ethinyl Estradiol 0.02 MG Oral Tablet [Belinda Al] Box of 126 by Aliud
42684032	Ethinyl Estradiol 0.02 MG / Gestodene 0.075 MG Oral Tablet [Gaelle] Box of 3 by Ceres
43763384	Desogestrel 0.15 MG / Ethinyl Estradiol 0.02 MG Oral Tablet [Belinda Al] by Aliud
21040872	Estradiol 2 MG / Norethindrone 1 MG Oral Tablet by Dowelhurst
44175131	Ethinyl Estradiol 0.035 MG / norgestimate 0.25 MG Oral Tablet [Cilest] Box of 21 by Ae-Media
41074506	Chlormadinone 2 MG / Ethinyl Estradiol 0.03 MG Delayed Release Oral Tablet [Lisette] Box of 21 by Mylan
21070352	Ethinyl Estradiol 0.035 MG / Norethindrone 0.5 MG [Ovysmen]
35753894	Ethinyl Estradiol / Gestodene Delayed Release Oral Tablet [Millinette]
35145460	Ethinyl Estradiol / Norgestrel Oral Tablet [Planovar]
43255642	Ethinyl Estradiol / Norethindrone Oral Tablet [Synphasic]
43785467	Etonogestrel Drug Implant [Implanon Nxt]
36785559	Chlormadinone 2 MG / Ethinyl Estradiol 0.03 MG Delayed Release Oral Tablet Box of 6
36787531	Ethinyl Estradiol 0.000625 MG/HR / Etonogestrel 0.005 MG/HR Vaginal delivery system Box of 1
21040881	Desogestrel 0.075 MG Oral Tablet by Creo
43817474	Desogestrel 0.15 MG / Ethinyl Estradiol 0.02 MG Oral Tablet [Desofemine] by Mibe
21148839	Estradiol 1 MG / Norethindrone 1 MG Oral Tablet Box of 12 by Waymade
40733082	Estradiol 2 MG / Norethindrone 1 MG Oral Tablet Box of 36 by Sigma
1832909	{21 (dienogest 2 MG / ethinyl estradiol 0.03 MG Oral Tablet) / 7 (inert ingredients 0 MG Oral Tablet) } Pack box of 3 by Exeltis
2028451	5 ML megestrol 125 MG/ML Oral Suspension [MEGACE F] by Boryung
41042756	Desogestrel 0.075 MG Oral Tablet [Yvette Ratiopharm] Box of 28 by Ratiopharm
43780362	Chlormadinone 1 MG
43522503	{7 (Ethinyl Estradiol 0.035 MG / Norethindrone 0.5 MG Oral Tablet) / 7 (Inert Ingredients 1 MG Oral Tablet) } Pack
782337	{24 (drospirenone 3 MG / Ethinyl Estradiol 0.02 MG Oral Tablet) } Pack [Bradley] box of 6
36777059	{24 (drospirenone 3 MG / Ethinyl Estradiol 0.02 MG Delayed Release Oral Tablet) / 4 (Inert Ingredients 0 MG Delayed Release Oral Tablet) } Pack [Annais] box of 3
35888560	{6 (ethinyl estradiol 0.03 MG / levonorgestrel 0.05 MG Or...) / 10 (ethinyl estradiol 0.03 MG / levonorgestrel 0.125 MG O...) / 5 (ethinyl estradiol 0.04 MG / levonorgestrel 0.075 MG Or...) / 7 (inert ingredients 0 MG Ora...) } Pack box of 3
782314	{21 (dienogest 2 MG / Ethinyl Estradiol 0.03 MG Oral Tablet) } Pack [Oedien] box of 3
43156436	Ethinyl Estradiol 0.03 MG / Gestodene 0.075 MG Delayed Release Oral Tablet [GESTODENE/ETHINYLESTRADIOL ZYDUS]
41249817	Levonorgestrel 0.03 MG Oral Tablet [Mikro 30 Wyeth]
41253193	Desogestrel 0.075 MG Delayed Release Oral Tablet [Desofemono]
40723590	Megestrol 20 MG Oral Capsule
41086907	Chlormadinone 1 MG / Mestranol 0.1 MG Oral Tablet
43178410	Ethinyl Estradiol 0.02 MG / Gestodene 0.075 MG Delayed Release Oral Tablet [GESTODENE/ETHINYLESTRADIOL BIOGARAN] Box of 21
21080083	Desogestrel 0.15 MG / Ethinyl Estradiol 0.02 MG Oral Tablet [Alenini] Box of 63
41314313	Ethinyl Estradiol 0.04 MG / ferrous cation 18.8 MG / Norethindrone 0.75 MG Oral Tablet [Orlest 28 Fe] Box of 28
40917845	dienogest 2 MG / Ethinyl Estradiol 0.03 MG Oral Tablet [Amelie 1a Pharma] Box of 63 by 1 A
35749281	Ethinyl Estradiol 0.02 MG / Gestodene 0.075 MG Delayed Release Oral Tablet by AM Distributions
40980322	Desogestrel 0.075 MG Oral Tablet [Desofemono] Box of 168 by Mibe
41323828	Desogestrel 0.0852 MG / Ethinyl Estradiol 0.05 MG Oral Tablet [Ovidol] Box of 132 by Beragena
43853644	dienogest 2 MG / Ethinyl Estradiol 0.03 MG [Laviola]
589116	Medroxyprogesterone 150 MG/ML [Depo Provera Bra]
43691652	dienogest 2 MG / Ethinyl Estradiol 0.03 MG [Midien]
43256261	Levonorgestrel 0.03 MG [Microlut]
40980192	dienogest 2 MG / Ethinyl Estradiol 0.03 MG Delayed Release Oral Tablet [Amelie 1a Pharma] Box of 126 by 1 A
35774464	Ethinyl Estradiol 0.02 MG / Gestodene 0.075 MG Delayed Release Oral Tablet Box of 63 by J M McGill
21119281	Estradiol 2 MG / Norethindrone 0.7 MG Oral Tablet [Climesse] by DE
21177943	{7 (Estradiol 2 MG / Norethindrone 1 MG Oral Tablet) / 14 (Ethinyl Estradiol 0.035 MG / Norethindrone 0.5 MG Oral Tablet) } Pack [Binovum] by Janssen
42683750	24 HR Ethinyl Estradiol 0.00063 MG/HR / Etonogestrel 0.005 MG/HR Vaginal delivery system [Myloop] by Ceres
43583485	Desogestrel 0.15 MG / Ethinyl Estradiol 0.02 MG [Gabrielle]
44027685	ulipristal 5 MG [Fibristal]
43189310	Desogestrel 0.15 MG / Ethinyl Estradiol 0.02 MG Oral Tablet [DESOBEL] Box of 21 by Effik
41198930	Ethinyl Estradiol 0.035 MG / Norethindrone 0.5 MG Oral Tablet Box of 63 by Servopharma
2920087	ethinyl estradiol 0.035 MG / norethindrone 1 MG [Pirmella]
40863139	Medroxyprogesterone Prefilled Syringe [Depo Provera Doc]
41170336	Levonorgestrel 0.188 MG
43190927	Desogestrel 0.075 MG Delayed Release Oral Tablet
35863327	levonorgestrel 0.15 MG Oral Tablet
36074540	desogestrel 0.075 MG Oral Tablet [Moonia] Box of 28
41053406	Megestrol 20 MG Oral Tablet Box of 120
40960067	Lynestrenol 0.5 MG Oral Tablet Box of 84
41137320	Chlormadinone 2 MG / Ethinyl Estradiol 0.03 MG Oral Tablet [Balanca] Box of 126 by Gedeon Richter
42683046	{21 (Ethinyl Estradiol 0.02 MG / Levonorgestrel 0.1 MG Oral Tablet) / 7 (Inert Ingredients 0 MG Oral Tablet) } Pack box of 13 by Exeltis
41261328	Desogestrel 0.075 MG Delayed Release Oral Tablet [Desirett] Box of 84 by Exeltis
44136717	{12 (Ethinyl Estradiol 0.035 MG / Norethindrone 0.5 MG Oral Tablet) / 12 (Ethinyl Estradiol 0.035 MG / norethindrone acetate 1 MG Oral Tablet) } Pack by Janssen
40886452	Ethinyl Estradiol 0.05 MG / Norgestrel 0.5 MG Delayed Release Oral Tablet [STEDIRIL] Box of 63 by Diaprax
43260995	dienogest / Ethinyl Estradiol Oral Tablet [Valette]
41304585	Desogestrel 0.15 MG / Ethinyl Estradiol 0.03 MG Oral Tablet Box of 42
41148726	Ethinyl Estradiol 0.05 MG / Norethindrone 2.5 MG Oral Tablet Box of 21
41241241	Lynestrenol 5 MG Oral Tablet Box of 50
21135881	1 ML Norethindrone 200 MG/ML Prefilled Syringe [Noristerat]
36814943	{(Estradiol 1 MG / Norethindrone 1 MG Oral Tablet) / (Estradiol 1 MG Oral Tablet) } Pack [Elleste]
43298101	{21 (Ethinyl Estradiol 0.03 MG / Gestodene 0.075 MG Oral Tablet) } Pack box of 4
36122289	{63 (ethinyl estradiol 0.03 MG / levonorgestrel 0.15 MG Oral Tablet) / 21 (inert ingredients 0 MG Oral Tablet) } Pack
35888578	{5 (dienogest 2 MG / estradiol valerate 2 MG Oral Tablet) / 17 (dienogest 3 MG / estradiol valerate 2 MG Oral Tablet) / 2 (estradiol 1 MG Oral Tablet) / 2 (estradiol valerate 3 MG Oral Tablet) / 2 (inert ingredients 0 MG Oral Tablet) } Pack [Qlaira]
36263026	Ethinyl Estradiol 0.02 MG / Gestodene 0.075 MG Oral Tablet [Liosanne]
43798323	Chlormadinone 2 MG / Ethinyl Estradiol 0.03 MG Oral Tablet [Lisa]
41065333	dienogest 2 MG / Ethinyl Estradiol 0.03 MG Delayed Release Oral Tablet [Sibilla] Box of 28
44173767	dienogest 2 MG / Ethinyl Estradiol 0.03 MG Delayed Release Oral Tablet [Luvyna] Box of 126
35775686	Ethinyl Estradiol 0.02 MG / Gestodene 0.075 MG Delayed Release Oral Tablet [Millinette] Box of 63
41097204	Desogestrel 0.067 MG / Ethinyl Estradiol 0.04 MG Oral Tablet [Oviol] Box of 84
41066528	Chlormadinone 2 MG / Ethinyl Estradiol 0.03 MG Oral Tablet [Bonita Al] Box of 126
41191125	Desogestrel 0.075 MG Delayed Release Oral Tablet [Seculact] Box of 28
43799410	Ethinyl Estradiol 0.03 MG / Gestodene 0.075 MG Oral Tablet [Aidulan] by Hormosan
41291882	Ethinyl Estradiol 0.05 MG / Norgestrel 0.5 MG Delayed Release Oral Tablet [Eugynon] Box of 63 by Orifarm Leverkus
41256856	ulipristal 30 MG Oral Tablet [EllaOne] Box of 1 by Kohlpharma
36776984	{24 (drospirenone 3 MG / Ethinyl Estradiol 0.02 MG Delayed Release Oral Tablet) / 4 (Inert Ingredients 0 MG Delayed Release Oral Tablet) } Pack [Daylette] box of 3 by Gedeon Richter
36122256	{21 (ethinyl estradiol 0.03 MG / gestodene 0.075 MG Oral Tablet) / 7 (inert ingredients 0 MG Oral Tablet) } Pack [Femodene] box of 3 by Bayer
36261081	Desogestrel 0.15 MG / Ethinyl Estradiol 0.03 MG Oral Tablet [Deso] Box of 6 by Mithra
41323811	Desogestrel 0.15 MG / Ethinyl Estradiol 0.02 MG Delayed Release Oral Tablet Box of 21 by Gedeon Richter
43145249	Ethinyl Estradiol 0.03 MG / Gestodene 0.075 MG Delayed Release Oral Tablet [MONEVA]
41042146	Ethinyl Estradiol 0.01 MG / Norethindrone 2 MG Oral Tablet [Primosiston] Box of 30 by Eurim-Pharm
44167755	Desogestrel 0.15 MG / Ethinyl Estradiol 0.03 MG Delayed Release Oral Tablet [Marvelon] Box of 126 by A+S Unicare
40702669	{(Estradiol 1 MG / Norethindrone 1 MG Oral Tablet) / (estradiol valerate 1 MG Oral Tablet) } Pack [Climagest] by Sigma Pharmaceuticals Plc
21021211	Desogestrel 0.15 MG / Ethinyl Estradiol 0.03 MG Oral Tablet Box of 63 by Sigma-Tau
21040840	Ethinyl Estradiol 0.035 MG / norgestimate 0.25 MG [Cilest]
40992716	Desogestrel 0.0852 MG / Ethinyl Estradiol 0.05 MG Oral Tablet Box of 22
36273229	Ethinyl Estradiol 0.03 MG / Gestodene 0.075 MG Oral Tablet [Gaelle] Box of 3
43712218	Desogestrel Oral Tablet [Onefra Sanol]
36261964	dienogest / Ethinyl Estradiol Oral Tablet [Louise]
43763408	dienogest / Ethinyl Estradiol Oral Tablet [Starletta Hexal]
40899029	Desogestrel 0.067 MG / Ethinyl Estradiol 0.04 MG Oral Tablet Box of 28
41333855	1 ML Medroxyprogesterone 150 MG/ML Prefilled Syringe [Depo Clinovir] Box of 6
36780985	3.32 ML Medroxyprogesterone 160 MG/ML Injectable Suspension [Depo-Provera] Box of 1
21140939	Megestrol 4 MG/ML
43190921	Desogestrel Delayed Release Oral Tablet [OPTIMIZETTE]
21031209	ulipristal 5 MG Oral Tablet Box of 28
36054507	1 ML medroxyprogesterone 150 MG/ML Injectable Suspension
44189376	1 ML Medroxyprogesterone 150 MG/ML Injectable Solution [Depo Clinovir] Box of 1 by Eurim-Pharm
41105506	Desogestrel 0.15 MG / Ethinyl Estradiol 0.03 MG Oral Tablet [Marvelon] Box of 126 by Kohlpharma
40949326	Desogestrel 0.075 MG Oral Tablet [Babette Al] Box of 84 by Aliud
36258432	Ethinyl Estradiol 0.03 MG / Gestodene 0.075 MG Oral Tablet [Femodene] Box of 3 by Bayer
43298614	{5 (dienogest 2 MG / estradiol valerate 2 MG Oral Tablet) / 17 (dienogest 3 MG / estradiol valerate 2 MG Oral Tablet) / 2 (estradiol valerate 1 MG Oral Tablet) / 2 (estradiol valerate 3 MG Oral Tablet) } Pack [Qlaira]
36790441	{24 (drospirenone 3 MG / Ethinyl Estradiol 0.02 MG Delayed Release Oral Tablet) / 4 (Inert Ingredients 0 MG Delayed Release Oral Tablet) } Pack [MarliesMylan]
36122249	{70 (estradiol 2 MG Oral Tablet) / 14 (estradiol valerate 2 MG / medroxyprogesterone acetate 20 MG Oral Tablet) / 7 (inert ingredients 0 MG Oral Tablet) } Pack [Tridestra]
36897539	{21 (Ethinyl Estradiol 0.035 MG / norethindrone acetate 1 MG Oral Tablet) } Pack box of 4
1832958	{24 (Ethinyl Estradiol 0.015 MG / Gestodene 0.06 MG Oral Tablet) / 4 (inert ingredients 0 MG Oral Tablet) } Pack [Mirelle] box of 3
42615441	{21 (ethinyl estradiol 0.03 MG / gestodene 0.075 MG Oral Tablet) / 7 (inert ingredients 0 MG Oral Tablet) } Pack box of 3
782341	{24 (drospirenone 3 MG / Ethinyl Estradiol 0.02 MG Oral Tablet) } Pack [Droseffik] box of 6
44136677	{(Ethinyl Estradiol 0.035 MG / Norethindrone 0.5 MG Oral Tablet) / (Ethinyl Estradiol 0.035 MG / norethindrone acetate 1 MG Oral Tablet) } Pack [Synphasic]
41315436	Desogestrel 0.075 MG Delayed Release Oral Tablet [Simonette]
35746402	Desogestrel 0.15 MG / Ethinyl Estradiol 0.03 MG Delayed Release Oral Tablet [Cimizt]
40908614	Ethinyl Estradiol 0.05 MG / Norethindrone 1.5 MG Oral Tablet [Sinovula]
41253188	Desogestrel 0.05 MG / Ethinyl Estradiol 0.035 MG Oral Tablet [Oviala Ratiopharm]
40847299	dienogest 2 MG / Ethinyl Estradiol 0.03 MG Delayed Release Oral Tablet [Maxim] Box of 126
41061758	Megestrol 20 MG Oral Tablet [Megestat] Box of 120
40847624	Desogestrel 0.075 MG Delayed Release Oral Tablet [Chalant Hexal] Box of 168
21060447	Ethinyl Estradiol 2.7 MG / Etonogestrel 11.7 MG Vaginal delivery system [NuvaRing] by Waymade
21070423	Levonorgestrel 1.5 MG Oral Tablet [Isteranda] by Sandoz
40949187	dienogest 2 MG / Ethinyl Estradiol 0.03 MG Delayed Release Oral Tablet [Laviola] Box of 21 by TEVA
40855616	dienogest 2 MG / Ethinyl Estradiol 0.05 MG Oral Tablet [Certostat] Box of 21 by Jenapharm
41323834	Desogestrel 0.075 MG Oral Tablet [Onefra Sanol] Box of 28 by UCB
21040868	Estradiol 2 MG / Norethindrone 0.7 MG Oral Tablet [Climesse] Box of 84 by Dowelhurst
36261381	Ethinyl Estradiol 0.02 MG / Gestodene 0.075 MG Delayed Release Oral Tablet [Gaelle] Box of 13 by Mithra
41446211	0.65 ML Medroxyprogesterone 150 MG/ML Prefilled Syringe [Sayana] Box of 1 by Eurim-Pharm
41290607	Lynestrenol 0.5 MG Oral Tablet [Exlutona] Box of 35 by Merck
42683053	{21 (Desogestrel 0.15 MG / Ethinyl Estradiol 0.03 MG Oral Tablet) / 7 (Inert Ingredients 0 MG Oral Tablet) } Pack box of 6 by Exeltis
42656179	Desogestrel 0.15 MG / Ethinyl Estradiol 0.03 MG Oral Tablet [Deso] Box of 3 by Impexeco
41105513	Desogestrel 0.15 MG / Ethinyl Estradiol 0.03 MG Oral Tablet [Belinda Al] Box of 126 by Aliud
44054698	Ethinyl Estradiol 0.025 MG / norgestimate 0.215 MG [Centrisa]
702778	ethinyl estradiol / etonogestrel Vaginal Mechanical Pessaries with Substance [NuvaRing]
40878415	dienogest 2 MG / Ethinyl Estradiol 0.03 MG Oral Tablet [Aurovida] Box of 21
41253983	Chlormadinone 1.5 MG / Ethinyl Estradiol 0.0225 MG Oral Tablet [BELARA] Box of 84
40910631	Chlormadinone 2 MG / Ethinyl Estradiol 0.03 MG Oral Tablet [Chloee] Box of 63
43156393	Chlormadinone / Ethinyl Estradiol Delayed Release Oral Tablet [BELARA]
21119239	Ethinyl Estradiol 0.03 MG / Norethindrone 1.5 MG [Loestrin]
41438906	3 ML Medroxyprogesterone 150 MG/ML Injectable Solution [Clinovir] Box of 10
43264564	24 HR Ethinyl Estradiol 0.000625 MG/HR / Etonogestrel 0.005 MG/HR Vaginal delivery system [NuvaRing]
41136930	Desogestrel 0.075 MG Oral Tablet [Cerazet] Box of 168 by BR
43600402	Chlormadinone 2 MG / Ethinyl Estradiol 0.03 MG Oral Tablet [Bonita Al] by Aliud
40949311	Desogestrel 0.15 MG / Ethinyl Estradiol 0.03 MG Oral Tablet Box of 63 by Gedeon Richter
21148835	Estradiol 2 MG / Norethindrone 1 MG Oral Tablet Box of 36 by Sigma-Tau
43522927	{21 (drospirenone 3 MG / Ethinyl Estradiol 0.03 MG Oral Tablet) / 7 (Inert Ingredients 1 MG Oral Tablet) } Pack box of 2 by Lupin
36776967	{24 (drospirenone 3 MG / Ethinyl Estradiol 0.02 MG Delayed Release Oral Tablet) / 4 (Inert Ingredients 0 MG Delayed Release Oral Tablet) } Pack [Yaz] box of 13 by Bayer
44080390	Ethinyl Estradiol 0.025 MG / norgestimate 0.18 MG [Tricira Lo]
41110205	Ethinyl Estradiol 0.05 MG / Lynestrenol 2.5 MG [Noracyclin]
43183037	Medroxyprogesterone Injectable Suspension [DEPO PRODASONE]
36790446	{24 (Ethinyl Estradiol 0.015 MG / Gestodene 0.06 MG Delayed Release Oral Tablet) / 4 (Inert Ingredients 0 MG Delayed Release Oral Tablet) } Pack
43045345	{7 (Ethinyl Estradiol 0.03 MG / Levonorgestrel 0.15 MG Oral Tablet) / 14 (Ethinyl Estradiol 0.04 MG / Levonorgestrel 0.188 MG Oral Tablet) } Pack
40702892	{12 (Estradiol 2 MG / Norethindrone 1 MG Oral Tablet) / 16 (Estradiol 2 MG Oral Tablet) } Pack [Elleste]
41003127	dienogest 2 MG / Ethinyl Estradiol 0.03 MG Delayed Release Oral Tablet [Bonadea]
36275914	Desogestrel 0.075 MG Oral Tablet [DESOPOP] Box of 13
40665053	{6 (Ethinyl Estradiol 0.03 MG / Levonorgestrel 0.05...) / 10 (Ethinyl Estradiol 0.03 MG / Levonorgestrel 0.12...) / 5 (Ethinyl Estradiol 0.04 MG / Levonorgestrel 0.075...) / 7 (Inert Ingredients 0 MG ...) } Pack [Logynon] box of 3 by Bayer
40917402	Ethinyl Estradiol 0.03 MG / Gestodene 0.075 MG Delayed Release Oral Tablet [Minulet] Box of 126 by Eurim-Pharm
43026480	Desogestrel 0.15 MG / Ethinyl Estradiol 0.02 MG Oral Tablet [Mercilon] Box of 63 by MSD
40941925	Chlormadinone 2 MG / Ethinyl Estradiol 0.03 MG Delayed Release Oral Tablet [Chloee]
44189850	1 ML Medroxyprogesterone 150 MG/ML Injectable Solution [Depo Clinovir] Box of 1 by Milinda Am
41042740	Desogestrel 0.15 MG / Ethinyl Estradiol 0.02 MG Oral Tablet [Mercilon] Box of 63 by Beragena
41292478	Desogestrel 0.15 MG / Ethinyl Estradiol 0.03 MG Oral Tablet [Marvelon] Box of 126 by Eurim-Pharm
44160281	Chlormadinone 2 MG / Ethinyl Estradiol 0.03 MG Delayed Release Oral Tablet [Solera] Box of 126 by Hormosan
40949308	Desogestrel 0.15 MG / Ethinyl Estradiol 0.02 MG Oral Tablet [Kosima Stada] Box of 21 by Stada
40823807	Desogestrel 0.075 MG Oral Tablet [Cerazet] Box of 168 by Abis
35749290	Desogestrel 0.15 MG / Ethinyl Estradiol 0.02 MG Delayed Release Oral Tablet [Bimizza] by Morningside
43145197	Chlormadinone 2 MG / Ethinyl Estradiol 0.03 MG Delayed Release Oral Tablet [BELARA] Box of 21 by Gedeon Richter
36266607	dienogest 2 MG / Ethinyl Estradiol 0.03 MG Oral Tablet [Dienobel] Box of 13 by Effik
21060442	Ethinyl Estradiol 0.03 MG / Gestodene 0.05 MG Oral Tablet Box of 18
41332462	1 ML Medroxyprogesterone 150 MG/ML Prefilled Syringe [Depo Provera Ac] Box of 1
41054931	Desogestrel 0.000025 MG / Ethinyl Estradiol 0.00004 MG Oral Tablet
40941118	Desogestrel 0.075 MG Oral Tablet [Desirett] Box of 28
21138979	Estradiol 2 MG / Norethindrone 1 MG Oral Tablet [Elleste] Box of 84
42683483	Desogestrel 0.15 MG / Ethinyl Estradiol 0.02 MG Oral Tablet [Desolina] Box of 6
36812642	Levonorgestrel 1.5 MG [Melkine]
40859764	Mestranol 0.08 MG / Norethindrone 1 MG [Ortho Novum]
2032256	1 ML megestrol 40 MG/ML Oral Suspension [MEGAET]
43030465	dienogest 2 MG / Ethinyl Estradiol 0.03 MG Delayed Release Oral Tablet [Misolfa] Box of 63 by Laboratoire Ccd
21021221	Ethinyl Estradiol 0.03 MG / Gestodene 0.075 MG Oral Tablet [Femodene] by Bayer
35770177	Desogestrel 0.075 MG Delayed Release Oral Tablet Box of 84 by Actavis
41199531	Desogestrel 0.0852 MG / Ethinyl Estradiol 0.05 MG Oral Tablet [Ovidol] Box of 66 by Ae-Media
41304584	Desogestrel 0.15 MG / Ethinyl Estradiol 0.03 MG Oral Tablet Box of 252
42615517	{12 (ethinyl estradiol 0.035 MG / norethindrone 0.5 MG Oral Tablet) / 9 (ethinyl estradiol 0.035 MG / norethindrone 1 MG Oral Tablet) / 7 (inert ingredients 0 MG Oral Tablet) } Pack
36790438	{24 (drospirenone 3 MG / Ethinyl Estradiol 0.02 MG Delayed Release Oral Tablet) / 4 (Inert Ingredients 0 MG Delayed Release Oral Tablet) } Pack [Yadere]
35888605	{(ethinyl estradiol 0.03 MG / levonorgestrel 0.05 MG Oral T...) / (ethinyl estradiol 0.03 MG / levonorgestrel 0.125 MG Oral T...) / (ethinyl estradiol 0.04 MG / levonorgestrel 0.075 MG Oral T...) / (inert ingredients 0 MG Oral T...) } Pack [Logynon]
2937731	{21 (desogestrel 0.15 MG / ethinyl estradiol 0.03 MG Oral Tablet) / 7 (inert ingredients 0 MG Oral Tablet) } Pack
36814902	{(Ethinyl Estradiol 0.03 MG / Levonorgestrel 0.05 MG Oral T...) / (Ethinyl Estradiol 0.03 MG / Levonorgestrel 0.125 MG Oral T...) / (Ethinyl Estradiol 0.04 MG / Levonorgestrel 0.075 MG Oral T...) / (Inert Ingredients 0 MG Oral T...) } Pack [Logynon]
43298630	{21 (Ethinyl Estradiol 0.03 MG / Levonorgestrel 0.15 MG Oral Tablet) } Pack [Femme-Tab Ed]
41191966	Chlormadinone 2 MG / Ethinyl Estradiol 0.03 MG Delayed Release Oral Tablet [Verana Ratiopharm]
43028078	Ethinyl Estradiol 0.035 MG / norgestimate 0.25 MG Oral Tablet [Optikinzy]
43134196	Estradiol 1 MG Delayed Release Oral Tablet
21099740	Ethinyl Estradiol 0.03 MG / Gestodene 0.075 MG Oral Tablet [Katya] Box of 63
41064490	Ethinyl Estradiol 0.05 MG / Norethindrone 2.5 MG Oral Tablet [Etalontin] Box of 126
41004257	Chlormadinone 2 MG / Ethinyl Estradiol 0.03 MG Delayed Release Oral Tablet [Chloee] Box of 126
41314316	Ethinyl Estradiol 0.03 MG / Gestodene 0.075 MG Oral Tablet [Aidulan] Box of 21
41191113	Desogestrel 0.15 MG / Ethinyl Estradiol 0.03 MG Oral Tablet [Lovina] Box of 21
41159966	Desogestrel 0.15 MG / Ethinyl Estradiol 0.02 MG Delayed Release Oral Tablet [Munalea] Box of 21
41064457	ethynodiol 1 MG / Mestranol 0.1 MG Oral Tablet [Ovulen] Box of 21
35775691	Desogestrel 0.15 MG / Ethinyl Estradiol 0.03 MG Delayed Release Oral Tablet [Munalea] Box of 63
35765888	Desogestrel 0.15 MG / Ethinyl Estradiol 0.02 MG Delayed Release Oral Tablet Box of 63 by Ennogen
35745106	Desogestrel 0.15 MG / Ethinyl Estradiol 0.03 MG Delayed Release Oral Tablet Box of 63 by Colorama
36122329	{(ethinyl estradiol 0.03 MG / gestodene 0.075 MG Oral Tablet) / (inert ingredients 0 MG Oral Tablet) } Pack [Femodene] by Bayer
21050654	Levonorgestrel 1.5 MG Oral Tablet Box of 1 by Kent
35749252	Levonorgestrel 0.03 MG Delayed Release Oral Tablet [Microval] Box of 35 by Wyeth
43189307	Desogestrel 0.15 MG / Ethinyl Estradiol 0.02 MG [DESOBEL]
43134293	Ethinyl Estradiol 0.02 MG / Gestodene 0.075 MG [GESTODENE/ETHINYLESTRADIOL RANBAXY]
41061915	Lynestrenol 0.5 MG Oral Tablet [Exlutona]
21138947	Ethinyl Estradiol 0.035 MG / norgestimate 0.25 MG Oral Tablet [Cilest] Box of 63 by Mawdsley-Brooks
42683361	Chlormadinone 2 MG / Ethinyl Estradiol 0.03 MG Oral Tablet [Helen] Box of 6 by Ceres
36074541	desogestrel 0.075 MG Oral Tablet [Moonia] by Stragen
43200394	Ethinyl Estradiol 0.015 MG / Gestodene 0.06 MG Delayed Release Oral Tablet [MELODIA] Box of 72 by Bayer
44186369	Ethinyl Estradiol 0.03 MG / Gestodene 0.075 MG Oral Tablet [Minulet] Box of 63 by Ae-Media
21109580	Estradiol 2 MG / Norethindrone 1 MG Oral Tablet [Kliofem] Box of 84 by Waymade
41292482	Desogestrel 0.0852 MG / Ethinyl Estradiol 0.05 MG Oral Tablet [Ovidol] Box of 66 by Beragena
41074090	Desogestrel 0.075 MG Oral Tablet [Desogestrel Pharbil] Box of 21 by Pharbil Waltrop
40877605	Ethinyl Estradiol 0.03 MG / Norethindrone 0.5 MG Oral Tablet [Conceplan] Box of 126
43145215	Desogestrel 0.15 MG / Ethinyl Estradiol 0.03 MG Oral Tablet [CYCLEANE] Box of 21
43211170	Ethinyl Estradiol 0.02 MG / Gestodene 0.075 MG Delayed Release Oral Tablet [GESTODENE/ETHINYLESTRADIOL E] Box of 21
41269295	Ethinyl Estradiol / norgestimate Oral Tablet [Pramino]
41019528	Desogestrel / Ethinyl Estradiol Oral Tablet [Microdiol]
41179816	Ethinyl Estradiol 0.05 MG / Norethindrone 1.5 MG Oral Tablet Box of 126
43261740	Mestranol 0.05 MG / Norethindrone 1 MG Oral Tablet Box of 21
2032268	1 ML megestrol 40 MG/ML Oral Suspension [MEGEROX]
35761775	Desogestrel 0.075 MG Delayed Release Oral Tablet [Cerazet] Box of 84 by Mawdsley-Brooks
35770197	Ethinyl Estradiol 0.03 MG / Gestodene 0.075 MG Delayed Release Oral Tablet [Millinette] Box of 63 by Consilient
42659542	{24 (drospirenone 3 MG / Ethinyl Estradiol 0.02 MG Oral Tablet) / 4 (Inert Ingredients 0 MG Oral Tablet) } Pack [Yadere] box of 3 by Theramex
36122283	{5 (dienogest 2 MG / estradiol valerate 2 MG O...) / 17 (dienogest 3 MG / estradiol valerate 2 MG ...) / 2 (estradiol 1 MG Ora...) / 2 (estradiol valerate 3 MG Ora...) / 2 (inert ingredients 0 MG Ora...) } Pack [Qlaira] box of 3 by Bayer
42658842	{24 (drospirenone 3 MG / Ethinyl Estradiol 0.02 MG Oral Tablet) / 4 (Inert Ingredients 0 MG Oral Tablet) } Pack [Bradley] box of 3
35898659	{21 (ethinyl estradiol 0.03 MG / levonorgestrel 0.15 MG Oral Tablet) / 7 (inert ingredients 0 MG Oral Tablet) } Pack
36070689	{(ethinyl estradiol 0.03 MG / levonorgestrel 0.05 MG Oral T...) / (ethinyl estradiol 0.03 MG / levonorgestrel 0.125 MG Oral T...) / (ethinyl estradiol 0.04 MG / levonorgestrel 0.075 MG Oral T...) / (inert ingredients 0 MG Oral T...) } Pack [Logynon]
43522720	{24 (drospirenone 3 MG / Ethinyl Estradiol 0.02 MG Oral Tablet) / 4 (Inert Ingredients 1 MG Oral Tablet) } Pack [Yaz] box of 6
40703580	{6 (Ethinyl Estradiol 0.03 MG / Levonorgestrel 0.05 MG O...) / 10 (Ethinyl Estradiol 0.03 MG / Levonorgestrel 0.125 MG ...) / 5 (Ethinyl Estradiol 0.04 MG / Levonorgestrel 0.075 MG O...) / 7 (Inert Ingredients 0 MG Ora...) } Pack [Logynon]
42683652	{24 (drospirenone 3 MG / Ethinyl Estradiol 0.02 MG Oral Tablet) / 4 (Inert Ingredients 0 MG Oral Tablet) } Pack [Droseffik] box of 3
35885818	inert ingredients 0 MG Oral Tablet
40878728	Desogestrel 0.075 MG Delayed Release Oral Tablet [Diamilla]
41189942	Ethinyl Estradiol 0.04 MG / Lynestrenol 2 MG Oral Tablet [Yermonil] Box of 132
36260542	dienogest 2 MG / Ethinyl Estradiol 0.03 MG Oral Tablet [Louise] Box of 3
41054438	Ethinyl Estradiol 22 MG / Lynestrenol 22 MG Oral Tablet
36265566	Ethinyl Estradiol 0.02 MG / Gestodene 0.075 MG Oral Tablet [HARMONET] Box of 3
43030467	dienogest 2 MG / Ethinyl Estradiol 0.03 MG Delayed Release Oral Tablet [Oedien] Box of 84
782288	{24 (Estradiol 1.5 MG / nomegestrol 2.5 MG Oral Tablet) } Pack [Zoely] box of 13 by TEVA
40723525	Levonorgestrel 1.5 MG Oral Tablet [Ezinelle] Box of 1 by Mylan
41136310	Ethinyl Estradiol 0.05 MG / Norgestrel 0.5 MG Oral Tablet [Eugynon] Box of 21 by Bayer
44050726	Ethinyl Estradiol 0.035 MG / Norethindrone 1 MG Oral Tablet [Brevicon] by Pfizer
36268615	Estradiol 1 MG / Norethindrone 0.5 MG Oral Tablet [Activelle Ld] Box of 3 by Novo Nordisk
41323201	Ethinyl Estradiol 0.035 MG / norgestimate 0.25 MG Oral Tablet [Lysandra Beta] Box of 63 by Betapharm
21178106	{36 (Estradiol 2 MG / Norethindrone 1 MG Oral Tablet) / 48 (Estradiol 2 MG Oral Tablet) } Pack [Climagest] by Waymade
35770208	Desogestrel 0.15 MG / Ethinyl Estradiol 0.02 MG Delayed Release Oral Tablet [Mercilon] by DE
36788194	Desogestrel 0.15 MG / Ethinyl Estradiol 0.03 MG Delayed Release Oral Tablet [Deso] Box of 3 by Mithra
41230997	Chlormadinone 1.5 MG / Ethinyl Estradiol 0.05 MG Oral Tablet [Neo Eunomin] Box of 132 by Gruenenthal
21168531	Ethinyl Estradiol 0.03 MG / Gestodene 0.075 MG Oral Tablet [Katya] Box of 63 by Stragen
36122326	{(ethinyl estradiol 0.03 MG / levonorgestrel 0.05 MG Ora...) / (ethinyl estradiol 0.03 MG / levonorgestrel 0.125 MG Ora...) / (ethinyl estradiol 0.04 MG / levonorgestrel 0.075 MG Ora...) / (inert ingredients 0 MG Oral ...) } Pack [Logynon] by Bayer
36814959	{(Estradiol 1 MG Oral Tablet) / (Estradiol 4 MG / Norethindrone 1 MG Oral Tablet) / (Estradiol 4 MG Oral Tablet) } Pack [Trisequens] by Novo Nordisk
36054494	1 ML medroxyprogesterone 150 MG/ML Injectable Suspension [Depo-Provera] Box of 1 by Dowelhurst
41287900	ulipristal 5 MG Oral Tablet [Esmya] Box of 84 by Kohlpharma
21080118	Estradiol 2 MG / Norethindrone 0.7 MG Oral Tablet [Climesse] by Waymade
41011124	Estradiol 2 MG / Norethindrone 0.4 MG Oral Tablet [Mericomb] Box of 84 by Novartis
21070367	Ethinyl Estradiol 0.035 MG / norgestimate 0.25 MG Oral Tablet Box of 63 by A A H
21178210	{10 (Estradiol 2 MG / Norethindrone 1 MG Oral Tablet) / 12 (Estradiol 2 MG Oral Tablet) / 6 (estradiol valerate 1 MG Oral Tablet) } Pack [Trisequens] by Dowelhurst
41104894	Ethinyl Estradiol 0.03 MG / Norethindrone 0.5 MG Oral Tablet [Nora Ratiopharm] Box of 63 by Ratiopharm
43158076	Desogestrel Delayed Release Oral Tablet [DESOPOP]
41300720	Chlormadinone / Ethinyl Estradiol Oral Tablet [Neo Eunomin]
41096906	dienogest 2 MG / Ethinyl Estradiol 0.05 MG Oral Tablet [Certostat] Box of 63
41159970	Desogestrel 0.1 MG / Ethinyl Estradiol 0.03 MG Oral Tablet [Novial] Box of 126
41238347	Ethinyl Estradiol / Lynestrenol Oral Tablet [Pregnon]
41273049	Ethinyl Estradiol 0.05 MG / Lynestrenol 2.5 MG Oral Capsule Box of 66
40961475	Desogestrel 0.067 MG / Ethinyl Estradiol 0.04 MG Oral Tablet Box of 84
36261662	Estradiol 1 MG / Norethindrone 0.5 MG [Activelle Ld]
36269866	Levonorgestrel 0.03 MG Oral Tablet Box of 3
2024787	500 ML megestrol 40 MG/ML Oral Suspension
43189315	Desogestrel 0.15 MG / Ethinyl Estradiol 0.02 MG Oral Tablet [DESOGESTREL/ETHINYLESTRADIOL ZENTIVA] Box of 21 by Sanofi
36782832	Levonorgestrel 1.5 MG Oral Tablet [Levodonna] Box of 1 by Sandoz
41011649	Desogestrel 0.075 MG Oral Tablet [Seculact] Box of 28 by Sanofi
36776996	{5 (dienogest 2 MG / Estradiol 2 MG Delaye...) / 17 (dienogest 3 MG / estradiol valer...) / 2 (Estradiol 1 MG Delayed Rel...) / 2 (Estradiol 3 MG Delayed Rel...) / 2 (Inert Ingredients 0 MG Delayed R...) } Pack [Qlaira] box of 3 by Bayer
41444548	6.7 ML Medroxyprogesterone 150 MG/ML Injectable Solution Box of 1
42658824	{24 (Estradiol 1.5 MG / nomegestrol 2.5 MG Oral Tablet) / 4 (Inert Ingredients 0 MG Oral Tablet) } Pack
44136682	{(Ethinyl Estradiol 0.035 MG / norgestimate 0.18 MG Oral Tablet) / (Ethinyl Estradiol 0.035 MG / norgestimate 0.215 MG Oral Tablet) / (Ethinyl Estradiol 0.035 MG / norgestimate 0.25 MG Oral Tablet) } Pack [Tri-Cyclen]
36814803	{7 (Ethinyl Estradiol 0.035 MG / Norethindrone 0.5 MG Oral Tablet) / 7 (Ethinyl Estradiol 0.035 MG / Norethindrone 0.75 MG Oral Tablet) / 7 (Ethinyl Estradiol 0.035 MG / Norethindrone 1 MG Oral Tablet) } Pack [Trinovum]
43522520	{24 (drospirenone 3 MG / Ethinyl Estradiol 0.02 MG Oral Tablet) / 4 (Inert Ingredients 1 MG Oral Tablet) } Pack [Yaz] box of 2
2937803	{12 (ethinyl estradiol 0.035 MG / norethindrone 0.5 MG Oral Tablet) / 9 (ethinyl estradiol 0.035 MG / norethindrone 1 MG Oral Tablet) / 7 (inert ingredients 0 MG Oral Tablet) } Pack [Synphasic]
41128548	Desogestrel 0.075 MG Delayed Release Oral Tablet [Desirett]
43266456	Ethinyl Estradiol 0.035 MG / Norethindrone 1 MG Oral Tablet [Brevinor] Box of 4
41222227	Desogestrel 0.025 MG / Ethinyl Estradiol 0.04 MG Oral Tablet [Gracial] Box of 66
40939878	Ethinyl Estradiol 0.05 MG / Norethindrone 4 MG Oral Tablet [Anovlar] Box of 63
36263023	Ethinyl Estradiol 0.02 MG / Gestodene 0.075 MG Delayed Release Oral Tablet [Gaelle] Box of 13
41066525	Chlormadinone 2 MG / Ethinyl Estradiol 0.03 MG Delayed Release Oral Tablet [Beatrice] Box of 63
41035332	Chlormadinone 3 MG / Mestranol 0.1 MG Oral Tablet [Gestamestrol] Box of 21
35750549	Desogestrel 0.075 MG Delayed Release Oral Tablet [Desomono] Box of 84
41323203	Ethinyl Estradiol 0.035 MG / norgestimate 0.25 MG Oral Tablet [Cilest] Box of 63 by Gppl
43189321	Desogestrel 0.15 MG / Ethinyl Estradiol 0.03 MG Oral Tablet [VARNOLINE] Box of 63 by Merck
36776961	{6 (Ethinyl Estradiol 0.03 MG / Levonorgestrel 0.05 MG Oral Tablet) / 10 (Ethinyl Estradiol 0.03 MG / Levonorgestrel 0.125 MG Oral Tablet) / 5 (Ethinyl Estradiol 0.04 MG / Levonorgestrel 0.075 MG Oral Tablet) } Pack [Trinordiol] box of 3 by Pfizer
40887067	Desogestrel 0.15 MG / Ethinyl Estradiol 0.03 MG Oral Tablet [Marvelon] Box of 21 by Aca Mueller
40887506	Chlormadinone 2 MG / Ethinyl Estradiol 0.03 MG Delayed Release Oral Tablet Box of 63 by Steiner Berlin
36257928	Ethinyl Estradiol 0.000625 MG/HR / Etonogestrel 0.005 MG/HR Vaginal delivery system [IzzyRing]
36409812	1 ML Medroxyprogesterone 150 MG/ML Injection [Depo-Provera] by Pfizer
21050615	Ethinyl Estradiol 0.02 MG / Gestodene 0.075 MG Oral Tablet [Femodette] Box of 63 by Bayer
21143911	Etonogestrel 68 MG Drug Implant Box of 1 by Colorama
41199539	Desogestrel 0.075 MG Oral Tablet [Cerazet] Box of 84 by Gerke
40855745	Desogestrel 0.15 MG / Ethinyl Estradiol 0.03 MG Delayed Release Oral Tablet [Marvelon] Box of 63 by Kohlpharma
36271349	Desogestrel 0.075 MG Oral Tablet [Saphirena] Box of 13 by Sandoz
40832447	Ethinyl Estradiol / Norethindrone Oral Tablet [Nora Ratiopharm]
43726350	Chlormadinone / Ethinyl Estradiol Oral Tablet [Lisa]
40867468	Ethinyl Estradiol 0.03 MG / Norethindrone 0.6 MG Oral Tablet Box of 63
43601502	Desogestrel 0.15 MG / Ethinyl Estradiol 0.02 MG [Desmin]
41175861	Ethinyl Estradiol / Norethindrone Oral Tablet [Synphase]
40988371	Ethinyl Estradiol / Lynestrenol Oral Tablet [Fysionorm]
40898576	Ethinyl Estradiol 0.05 MG / Norgestrel 0.5 MG Oral Tablet Box of 126
40887078	Desogestrel 0.075 MG Delayed Release Oral Tablet [Feanolla] Box of 168 by Hormosan
41290458	Mestranol 0.05 MG / Norethindrone 1 MG Oral Tablet Box of 126 by Eurim-Pharm
40949313	Desogestrel 0.15 MG / Ethinyl Estradiol 0.03 MG Oral Tablet [Marvelon] Box of 63 by Arwypo
41042147	Ethinyl Estradiol 0.05 MG / Norethindrone 1 MG Oral Tablet [Orlest 2] Box of 63 by Pfizer
35753460	Desogestrel 0.15 MG / Ethinyl Estradiol 0.02 MG Delayed Release Oral Tablet Box of 63 by AM Distributions
36036067	desogestrel 0.075 MG Delayed Release Oral Tablet [Cerazet] Box of 168 by Fd
40723529	Levonorgestrel 1.5 MG [Ezinelle]
36787358	dienogest / Ethinyl Estradiol Delayed Release Oral Tablet [Dienobel]
21177932	{(Estradiol 2 MG Oral Tablet) / (estradiol valerate 2 MG / medroxyprogesterone acetate 20 MG Oral Tablet) } Pack [Tridestra]
43522814	{21 (Ethinyl Estradiol 0.05 MG / Levonorgestrel 0.125 MG Oral Tablet) / 7 (Inert Ingredients 1 MG Oral Tablet) } Pack
42658855	{5 (dienogest 2 MG / estradiol valerate 2 MG Ora...) / 17 (dienogest 3 MG / estradiol valerate 2 MG Or...) / 2 (Estradiol 1 MG Oral...) / 2 (estradiol valerate 3 MG Oral...) / 2 (Inert Ingredients 0 MG Oral...) } Pack [Qlaira] box of 3
42683685	{21 (Desogestrel 0.15 MG / Ethinyl Estradiol 0.02 MG Oral Tablet) / 7 (Inert Ingredients 0 MG Oral Tablet) } Pack box of 6
43522674	{21 (Ethinyl Estradiol 0.03 MG / Levonorgestrel 0.15 MG Oral Tablet) / 7 (Inert Ingredients 1 MG Oral Tablet) } Pack [Monofeme] box of 4
43288826	Levonorgestrel 1.5 MG Oral Tablet [Postella-1]
43267500	Estradiol 2 MG / Norethindrone 1 MG Oral Tablet [KLIOGEST]
43260994	Ethinyl Estradiol 0.035 MG / Norethindrone 0.5 MG Oral Tablet [Improvil Day]
43278032	Levonorgestrel 0.75 MG Oral Tablet [Postinor-2] Box of 2
41002274	Ethinyl Estradiol 0.035 MG / Norethindrone 0.75 MG Oral Tablet [Trinovum] Box of 126
43189347	Ethinyl Estradiol 0.03 MG / Gestodene 0.075 MG Delayed Release Oral Tablet [GESTODENE/ETHINYLESTRADIOL SANDOZ] Box of 21
35761776	Desogestrel 0.075 MG Delayed Release Oral Tablet [Cerazet] by Waymade
43622235	Desogestrel 0.075 MG Oral Tablet [Seculact] by Zentiva
43034144	Ethinyl Estradiol 0.03 MG / Gestodene 0.075 MG Delayed Release Oral Tablet Box of 63 by Mylan
43834565	Chlormadinone 2 MG / Ethinyl Estradiol 0.03 MG Oral Tablet [Chloee]
21140938	Megestrol 160 MG Oral Tablet [Megace] by Waymade
43602308	Estradiol 2 MG / Norethindrone 1 MG Oral Tablet [Estramon] by Hexal
44171517	Desogestrel 0.15 MG / Ethinyl Estradiol 0.03 MG Delayed Release Oral Tablet [Munalea] Box of 63 by Hormosan
21099790	Levonorgestrel 1.5 MG Oral Tablet [Levonelle] by Bayer
41291897	Ethinyl Estradiol 0.035 MG / Norethindrone 1 MG Oral Tablet [Ovysmen] Box of 63 by Mtk
43835643	Desogestrel 0.15 MG / Ethinyl Estradiol 0.03 MG Oral Tablet [Marvelon] by Merck
41446189	0.65 ML Medroxyprogesterone 150 MG/ML Prefilled Syringe [Sayana] Box of 1 by Aca Mueller
40949192	dienogest 2 MG / Ethinyl Estradiol 0.03 MG Oral Tablet [Vatrice] Box of 63 by Pfizer
41167996	dienogest 2 MG / Ethinyl Estradiol 0.03 MG Oral Tablet [Stella Stada] Box of 126 by Stada
43709528	dienogest 2 MG / Ethinyl Estradiol 0.03 MG Oral Tablet [Diena Pharbil] by Pharbil Waltrop
41167603	Ethinyl Estradiol 0.03 MG / Gestodene 0.075 MG Delayed Release Oral Tablet [Femovan] Box of 63 by Orifarm Leverkus
21060419	Ethinyl Estradiol 0.035 MG / Norethindrone 1 MG Oral Tablet Box of 21 by Janssen
40953254	Medroxyprogesterone 150 MG/ML [Depo Provera Cc]
43654571	Chlormadinone / Ethinyl Estradiol Oral Tablet [Madinette 30]
41053416	Medroxyprogesterone 150 MG/ML Prefilled Syringe Box of 10
43189314	Desogestrel 0.15 MG / Ethinyl Estradiol 0.02 MG Oral Tablet [DESOGESTREL/ETHINYLESTRADIOL ZENTIVA] Box of 21
36273331	Desogestrel 0.075 MG Delayed Release Oral Tablet [Nacrez] Box of 6
40821385	Levonorgestrel Oral Tablet [Mikro 30 Wyeth]
43034142	Ethinyl Estradiol 0.03 MG / Gestodene 0.075 MG Delayed Release Oral Tablet Box of 21 by Sandoz
21050614	Ethinyl Estradiol 0.02 MG / Gestodene 0.075 MG Oral Tablet [Femodette] by Waymade
36266360	Ethinyl Estradiol 0.02 MG / Gestodene 0.075 MG Oral Tablet [Gaelle] Box of 6 by Mithra
40702609	{(Ethinyl Estradiol 0.03 MG / Levonorgestrel 0.05 MG Oral Tablet) / (Ethinyl Estradiol 0.03 MG / Levonorgestrel 0.125 MG Oral Tablet) / (Ethinyl Estradiol 0.04 MG / Levonorgestrel 0.075 MG Oral Tablet) } Pack [Logynon] by Bayer
41230067	Ethinyl Estradiol 0.03 MG / Gestodene 0.075 MG Oral Tablet [Minulet] Box of 126 by Gerke
2075032	{28 (Estradiol 1.31 MG / Norethindrone 0.5 MG Oral Tablet) } Pack [Cliovelle] by Pharmbio Korea
36258521	Ethinyl Estradiol 0.02 MG / Gestodene 0.075 MG Delayed Release Oral Tablet [Lindynette] Box of 6 by Gedeon Richter
40855747	Desogestrel 0.15 MG / Ethinyl Estradiol 0.03 MG Delayed Release Oral Tablet [Marvelon] Box of 21 by Orifarm Leverkus
21099772	Estradiol 2 MG / Norethindrone 1 MG Oral Tablet Box of 12
41337123	1 ML Norethindrone 200 MG/ML Prefilled Syringe [Noristerat] Box of 10
43805219	dienogest / Ethinyl Estradiol Delayed Release Oral Tablet
36122340	{(dienogest 2 MG / estradiol valerate 2 MG Oral Tablet) / (dienogest 3 MG / estradiol valerate 2 MG Oral Tablet) / (estradiol 1 MG Oral Tablet) / (estradiol valerate 3 MG Oral Tablet) / (inert ingredients 0 MG Oral Tablet) } Pack [Qlaira]
43298306	{21 (Ethinyl Estradiol 0.03 MG / Levonorgestrel 0.15 MG Oral Tablet) } Pack [Femme-Tab Ed] box of 3
43298431	{24 (drospirenone 3 MG / Ethinyl Estradiol 0.02 MG Oral Tablet) } Pack [Yaz]
36777077	{24 (Ethinyl Estradiol 0.015 MG / Gestodene 0.06 MG Delayed Release Oral Tablet) / 4 (Inert Ingredients 0 MG Delayed Release Oral Tablet) } Pack box of 3
43298480	{21 (Ethinyl Estradiol 0.02 MG / Levonorgestrel 0.1 MG Oral Tablet) } Pack [Micronelle]
42731712	{36 (Estradiol 1 MG / Norethindrone 1 MG Oral Tablet) / 48 (estradiol valerate 1 MG Oral Tablet) } Pack
40941923	Chlormadinone 2 MG / Ethinyl Estradiol 0.03 MG Delayed Release Oral Tablet [Labibiane]
41191967	Chlormadinone 2 MG / Ethinyl Estradiol 0.03 MG Oral Tablet [Pink Luna] Box of 63
36273327	Desogestrel 0.075 MG Oral Tablet [DESOPOP] Box of 6
21101695	Megestrol 16 MG/ML Oral Suspension
21099791	Levonorgestrel 1.5 MG Oral Tablet [Upostelle] Box of 1
36783964	Ethinyl Estradiol 0.02 MG / Gestodene 0.075 MG Oral Tablet [Gestodelle] Box of 13
21060424	Desogestrel 0.15 MG / Ethinyl Estradiol 0.03 MG Oral Tablet [Marvelon] Box of 63 by Mawdsley-Brooks
36777007	{7 (Desogestrel 0.025 MG / Ethinyl Estradiol 0.04 MG Oral Tablet) / 15 (Desogestrel 0.125 MG / Ethinyl Estradiol 0.03 MG Oral Tablet) } Pack [Gracial] box of 13 by Aspen
36409987	1 ML Medroxyprogesterone 150 MG/ML Injection [Depo-Provera] Box of 1 by Mawdsley-Brooks
21168534	Ethinyl Estradiol 0.02 MG / Gestodene 0.075 MG Oral Tablet [Millinette] Box of 63 by Consilient
40980712	Chlormadinone 2 MG / Ethinyl Estradiol 0.03 MG Oral Tablet [Madinance] Box of 21 by Acis
35757625	Ethinyl Estradiol 0.02 MG / Gestodene 0.075 MG Delayed Release Oral Tablet Box of 63 by Niche
44175256	Desogestrel 0.075 MG Delayed Release Oral Tablet [Tevanette] Box of 168 by TEVA
36263665	Levonorgestrel 52 MG Injectable Solution [Levosert] by Mithra
41042608	dienogest 2 MG / Ethinyl Estradiol 0.03 MG Oral Tablet [Bonadea] Box of 21 by Sanofi
21109583	Estradiol 1 MG / Norethindrone 1 MG Oral Tablet by Novo Nordisk
41337392	1 ML Norethindrone 200 MG/ML Injectable Solution [Noristerat] Box of 1 by Axicorp
35753430	Desogestrel 0.075 MG Delayed Release Oral Tablet [Nacrez] by TEVA
36264012	Ethinyl Estradiol 0.02 MG / Gestodene 0.075 MG Delayed Release Oral Tablet [MELIANE] Box of 3 by Bayer
43763610	Estradiol 2 MG / Norethindrone 0.7 MG [Merigest]
21021254	Estradiol 2 MG / Norethindrone 1 MG Oral Tablet Box of 36
41117272	Ethinyl Estradiol 0.05 MG / Lynestrenol 0.75 MG Oral Tablet Box of 66
41129380	Chlormadinone 2 MG / Ethinyl Estradiol 0.03 MG Oral Tablet [Balanca] Box of 63
43189306	Desogestrel / Ethinyl Estradiol Delayed Release Oral Tablet [DESOGESTREL ETHINYLESTRADIOL BIOGARAN]
44106289	Ethinyl Estradiol 0.025 MG / norgestimate 0.215 MG [Tri-Cyclen]
43799392	Desogestrel 0.15 MG / Ethinyl Estradiol 0.03 MG [Desogeffik]
43178611	Levonorgestrel Delayed Release Oral Tablet
44063135	Megestrol 40 MG Oral Tablet [Nu-Megestrol] by Nu-Pharm
21119258	Ethinyl Estradiol 0.02 MG / Gestodene 0.075 MG Oral Tablet by Ennogen
41073490	Ethinyl Estradiol 0.03 MG / Gestodene 0.075 MG Delayed Release Oral Tablet [Minulet] Box of 126 by Me
2032255	1 ML megestrol 40 MG/ML Oral Suspension [MEGEROL] by Hanmi
36776949	{21 (dienogest 2 MG / Ethinyl Estradiol 0.03 MG Delayed Release Oral Tablet) / 7 (Inert Ingredients 0 MG Delayed Release Oral Tablet) } Pack [Serisima Continu] box of 3 by Exeltis
43178424	Ethinyl Estradiol 0.03 MG / Gestodene 0.075 MG Delayed Release Oral Tablet [GESTODENE/ETHINYLESTRADIOL BIOGARAN] Box of 21 by Biogaran
43180043	Desogestrel 0.075 MG [OPTIMIZETTE]
40926259	Chlormadinone / Mestranol Oral Tablet [Gestamestrol]
40957294	Desogestrel / Ethinyl Estradiol Oral Tablet [Gracial]
21168520	Desogestrel 0.15 MG / Ethinyl Estradiol 0.02 MG Oral Tablet Box of 63
36070482	{21 (ethinyl estradiol 0.03 MG / levonorgestrel 0.15 MG Oral Tablet) / 7 (inert ingredients 0 MG Oral Tablet) } Pack [Microgynon] box of 3
36283958	{5 (dienogest 2 MG / estradiol valerate 2 MG Oral...) / 17 (dienogest 3 MG / estradiol valerate 2 MG Ora...) / 2 (Estradiol 1 MG Delayed Release Oral...) / 2 (estradiol valerate 3 MG Oral ...) / 2 (Inert Ingredients 1 MG Oral ...) } Pack
36122286	{5 (dienogest 2 MG / estradiol valerate 2 MG Oral Tablet) / 17 (dienogest 3 MG / estradiol valerate 2 MG Oral Tablet) / 2 (estradiol 1 MG Oral Tablet) / 2 (estradiol valerate 3 MG Oral Tablet) / 2 (inert ingredients 0 MG Oral Tablet) } Pack box of 3
43522769	{21 (Ethinyl Estradiol 0.03 MG / Levonorgestrel 0.15 MG Oral Tablet) / 7 (Inert Ingredients 1 MG Oral Tablet) } Pack [Microgynon]
36265677	Desogestrel 0.075 MG Oral Tablet [Lueva]
36275969	Chlormadinone 2 MG / Ethinyl Estradiol 0.03 MG Oral Tablet [Helen] Box of 13
36064504	medroxyprogesterone 150 MG/ML Injectable Suspension [Depo-Provera] Box of 1
41128543	Desogestrel 0.15 MG / Ethinyl Estradiol 0.03 MG Oral Tablet [Belinda Al] Box of 21
41316307	Chlormadinone 2 MG / Mestranol 0.08 MG Oral Tablet [Ovosiston] Box of 126
40877610	Ethinyl Estradiol 0.05 MG / Lynestrenol 2.5 MG Oral Capsule [Lyn Ratiopharm] Box of 66
41261319	Desogestrel 0.15 MG / Ethinyl Estradiol 0.03 MG Oral Tablet Box of 21 by Gruenenthal
41073441	Ethinyl Estradiol 0.05 MG / Lynestrenol 2.5 MG Oral Tablet [Lyndiol] Box of 66 by Opti
40855608	dienogest 2 MG / Ethinyl Estradiol 0.03 MG Delayed Release Oral Tablet [Valette] Box of 63 by Gerke
43026465	Desogestrel 0.15 MG / Ethinyl Estradiol 0.03 MG Oral Tablet Box of 21 by Zentiva
783969	Levonorgestrel 52 MG Injectable Solution [Levonortis] Box of 1 by Exeltis
35770213	Desogestrel 0.15 MG / Ethinyl Estradiol 0.03 MG Delayed Release Oral Tablet by Colorama
40856171	Chlormadinone 2 MG / Ethinyl Estradiol 0.03 MG Oral Tablet [Madinance] Box of 126 by Acis
36788201	Desogestrel 0.075 MG Delayed Release Oral Tablet [Cerazet] Box of 1 by MSD
21129053	Ethinyl Estradiol 0.03 MG / Gestodene 0.075 MG [Katya]
41074072	Desogestrel 0.15 MG / Ethinyl Estradiol 0.03 MG Oral Tablet [Microdiol] Box of 126 by Kohlpharma
36070701	{(dienogest 2 MG / estradiol valerate 2 MG Oral Tablet) / (dienogest 3 MG / estradiol valerate 2 MG Oral Tablet) / (estradiol 1 MG Oral Tablet) / (estradiol valerate 3 MG Oral Tablet) / (inert ingredients 0 MG Oral Tablet) } Pack [Qlaira] by Bayer
35765889	Desogestrel 0.15 MG / Ethinyl Estradiol 0.02 MG Delayed Release Oral Tablet by DE
35774469	Desogestrel 0.15 MG / Ethinyl Estradiol 0.02 MG Delayed Release Oral Tablet [Alenini] by Actavis
44106487	Desogestrel 0.15 MG / Ethinyl Estradiol 0.025 MG [Linessa]
44031206	Ethinyl Estradiol / Norethindrone Oral Tablet [Ortho 10/11 Tablets (21 Day)]
41191978	Chlormadinone 2 MG / Ethinyl Estradiol 0.03 MG Oral Tablet [Bilmon] Box of 63
41141564	Ethinyl Estradiol 0.6 MG / Norethindrone 2 MG [Deposiston]
43744404	Chlormadinone / Ethinyl Estradiol Oral Tablet [Solera]
40727899	Ethinyl Estradiol / Norethindrone Oral Tablet [Loestrin 30]
36275031	Ethinyl Estradiol 0.03 MG / Gestodene 0.075 MG Oral Tablet Box of 6
44178656	Levonorgestrel 0.15 MG / Trichloroethylene 0.03 MG Oral Tablet [Aurorosa] Box of 63 by Puren
21178139	{18 (Ethinyl Estradiol 0.03 MG / Levonorgestrel 0.05 MG Oral Tablet) / 30 (Ethinyl Estradiol 0.03 MG / Levonorgestrel 0.125 MG Oral Tablet) / 15 (Ethinyl Estradiol 0.04 MG / Levonorgestrel 0.075 MG Oral Tablet) } Pack [Trinordiol] by Wyeth
21060490	Levonorgestrel 0.75 MG Oral Tablet [Levonelle] Box of 2 by Schering-Plough
782284	{24 (drospirenone 3 MG / Ethinyl Estradiol 0.02 MG Oral Tablet) } Pack [Yaz] box of 6 by Bayer
40926261	Chlormadinone / Ethinyl Estradiol Delayed Release Oral Tablet [Chloee]
40703574	{7 (Ethinyl Estradiol 0.035 MG / Norethindrone 0.5 MG Oral Tablet) / 5 (Ethinyl Estradiol 0.035 MG / Norethindrone 0.5 MG Oral Tablet) / 9 (Ethinyl Estradiol 0.035 MG / norethindrone acetate 1 MG Oral Tablet) } Pack
36818468	{12 (Estradiol 1 MG / Norethindrone 1 MG Oral Tablet) / 16 (Estradiol 1 MG Oral Tablet) } Pack [Elleste] box of 3
36897805	{12 (Estradiol 1 MG / Norethindrone 1 MG Oral Tablet) / 16 (estradiol valerate 1 MG Oral Tablet) } Pack [Novofem]
42683693	{21 (dienogest 2 MG / Ethinyl Estradiol 0.03 MG Oral Tablet) / 7 (Inert Ingredients 0 MG Oral Tablet) } Pack [Oedien]
2937723	{21 (ethinyl estradiol 0.03 MG / gestodene 0.075 MG Oral Tablet) / 7 (inert ingredients 0 MG Oral Tablet) } Pack [Minulet] box of 3
41065646	Desogestrel 0.15 MG / Ethinyl Estradiol 0.02 MG Oral Tablet [Aurodes Ee]
35863018	levonorgestrel 6 MG Oral Tablet
21089849	Levonorgestrel 1.5 MG Oral Tablet [Levonelle] Box of 1
36059011	inert ingredients 0 MG Oral Tablet
41190776	dienogest 2 MG / Ethinyl Estradiol 0.03 MG Delayed Release Oral Tablet [Starletta Hexal] Box of 63
43200376	Ethinyl Estradiol 0.02 MG / Gestodene 0.075 MG Delayed Release Oral Tablet [GESTODENE/ETHINYLESTRADIOL RATIOPHARM] Box of 21
41191977	Chlormadinone 2 MG / Ethinyl Estradiol 0.03 MG Oral Tablet [Eufem] Box of 63
43036266	Levonorgestrel 1.5 MG Oral Tablet by Eurogenerics
43178404	Ethinyl Estradiol 0.035 MG / norgestimate 0.25 MG Oral Tablet [EFFIPREV] Box of 63 by Effik
21119241	Desogestrel 0.15 MG / Ethinyl Estradiol 0.03 MG Oral Tablet Box of 63 by Niche
21168517	Desogestrel 0.15 MG / Ethinyl Estradiol 0.03 MG Oral Tablet Box of 63 by Colorama
40886470	Ethinyl Estradiol 0.05 MG / Lynestrenol 1 MG Oral Tablet [Anacyclin] Box of 66 by Novartis
44186489	Desogestrel 0.15 MG / Ethinyl Estradiol 0.02 MG Delayed Release Oral Tablet [Aurodes Ee] Box of 63 by Puren
21177924	{10 (Estradiol 2 MG / Norethindrone 1 MG Oral Tablet) / 12 (Estradiol 2 MG Oral Tablet) / 6 (estradiol valerate 1 MG Oral Tablet) } Pack [Trisequens] by Waymade
41136321	Ethinyl Estradiol 0.01 MG / Norethindrone 2 MG Oral Tablet [Primosiston] Box of 30 by Aca Mueller
40886954	dienogest 2 MG / Ethinyl Estradiol 0.03 MG Delayed Release Oral Tablet [Ladonna Sanol] Box of 63 by UCB
21021270	Levonorgestrel 0.03 MG Oral Tablet [Norgeston] Box of 35 by Bayer
41073492	Ethinyl Estradiol 0.03 MG / Gestodene 0.075 MG Delayed Release Oral Tablet [Minulet] Box of 21 by Bestphago
41323210	Ethinyl Estradiol 0.035 MG / Norethindrone 0.75 MG Oral Tablet [Trinovum] Box of 21 by Mtk
40953845	Ethinyl Estradiol 0.05 MG / Lynestrenol 1 MG [Ovoresta]
43201978	Desogestrel 0.075 MG [CLAREAL]
36776973	{24 (drospirenone 3 MG / Ethinyl Estradiol 0.02 MG Delayed Release Oral Tablet) / 4 (Inert Ingredients 0 MG Delayed Release Oral Tablet) } Pack [Droseffik] box of 6 by Effik
36063428	desogestrel 0.15 MG / ethinyl estradiol 0.02 MG Oral Tablet [Mercilon] Box of 63 by Mawdsley-Brooks
21089814	Ethinyl Estradiol 0.02 MG / Gestodene 0.075 MG Oral Tablet [Aidulan] Box of 63 by Lupin
42656183	Desogestrel 0.15 MG / Ethinyl Estradiol 0.02 MG Oral Tablet [Deso] Box of 13 by Impexeco
43745484	dienogest 2 MG / Ethinyl Estradiol 0.03 MG Oral Tablet by Pharbil Waltrop
41230008	Ethinyl Estradiol 0.03 MG / Lynestrenol 1.57 MG Oral Tablet [Yermonil] Box of 84 by Novartis
43745767	Levonorgestrel 0.03 MG [28 Mini]
43708412	Chlormadinone / Ethinyl Estradiol Oral Tablet [BELARA]
41253178	Desogestrel 0.15 MG / Ethinyl Estradiol 0.02 MG Delayed Release Oral Tablet [Desofemine] Box of 21
43167381	Ethinyl Estradiol 0.015 MG / Gestodene 0.06 MG Delayed Release Oral Tablet [GESTODENE-ETHINYLESTRADIOL TEVA] Box of 24
41097208	Desogestrel 0.075 MG Oral Tablet [Chalant Hexal] Box of 84
41128554	Desogestrel 0.075 MG Oral Tablet [Babette Al] Box of 84
41253974	Chlormadinone 2 MG / Mestranol 0.08 MG Oral Tablet [Ovosiston] Box of 21
43200361	Ethinyl Estradiol / norgestimate Oral Tablet [EFFIPREV]
43745462	Desogestrel / Ethinyl Estradiol Oral Tablet [Novial]
21050581	Ethinyl Estradiol / Norethindrone Oral Tablet [Loestrin]
36261945	Ethinyl Estradiol / Gestodene Oral Tablet [Mirelle]
35762211	Ethinyl Estradiol / Gestodene Delayed Release Oral Tablet [Sofiperla]
21109537	Ethinyl Estradiol 0.035 MG / Norethindrone 1 MG Oral Tablet Box of 21
40961367	dienogest 2 MG / Ethinyl Estradiol 0.03 MG Delayed Release Oral Tablet Box of 168
41347535	3 ML Medroxyprogesterone 150 MG/ML Prefilled Syringe [Depo Clinovir]
35761778	Desogestrel 0.075 MG Delayed Release Oral Tablet Box of 84 by Mawdsley-Brooks
21089846	Desogestrel 0.075 MG Oral Tablet Box of 84 by DE
21119304	Levonorgestrel 1.5 MG Oral Tablet [Emerres] Box of 1 by Morningside
43582365	Chlormadinone 2 MG / Ethinyl Estradiol 0.03 MG Oral Tablet [Pink Luna] by Stada
43026439	Desogestrel 0.075 MG Delayed Release Oral Tablet Box of 84 by Biogaran
43134305	Ethinyl Estradiol 0.03 MG / Gestodene 0.075 MG [FELIXITA]
42931279	Megestrol 40 MG [MEGESIA]
43294247	Levonorgestrel 0.75 MG [NORLEVO]
21138945	Ethinyl Estradiol 0.035 MG / norgestimate 0.25 MG Oral Tablet Box of 126
36284030	{6 (Ethinyl Estradiol 0.03 MG / Levonorgestrel 0.05 MG Oral Tablet) / 10 (Ethinyl Estradiol 0.03 MG / Levonorgestrel 0.125 MG Oral Tablet) / 5 (Ethinyl Estradiol 0.04 MG / Levonorgestrel 0.075 MG Oral Tablet) } Pack box of 3
35898652	{21 (ethinyl estradiol 0.03 MG / gestodene 0.075 MG Oral Tablet) / 7 (inert ingredients 0 MG Oral Tablet) } Pack [Femodene]
36283996	{6 (Ethinyl Estradiol 0.03 MG / Levonorgestrel 0.05 MG Oral Tablet) / 10 (Ethinyl Estradiol 0.03 MG / Levonorgestrel 0.125 MG Oral Tablet) / 5 (Ethinyl Estradiol 0.04 MG / Levonorgestrel 0.075 MG Oral Tablet) } Pack box of 13
782340	{24 (drospirenone 3 MG / Ethinyl Estradiol 0.02 MG Oral Tablet) } Pack [Droseffik] box of 3
43298497	{21 (Ethinyl Estradiol 0.03 MG / Levonorgestrel 0.15 MG Oral Tablet) } Pack [Evelyn] box of 4
43298380	{21 (Ethinyl Estradiol 0.035 MG / Norethindrone 0.5 MG Oral Tablet) } Pack [Brevinor] box of 4
44136685	{(Ethinyl Estradiol 0.025 MG / norgestimate 0.18 MG Oral Tablet) / (Ethinyl Estradiol 0.025 MG / norgestimate 0.215 MG Oral Tablet) / (Ethinyl Estradiol 0.025 MG / norgestimate 0.25 MG Oral Tablet) } Pack [Tricira Lo]
43522539	{9 (Ethinyl Estradiol 0.035 MG / Norethindrone 0.5 MG Oral Tablet) / 9 (Ethinyl Estradiol 0.035 MG / norethindrone acetate 1 MG Oral Tablet) / 7 (Inert Ingredients 1 MG Oral Tablet) } Pack
43298600	{21 (Ethinyl Estradiol 0.03 MG / Gestodene 0.075 MG Oral Tablet) } Pack [Minulet] box of 3
35898657	{21 (ethinyl estradiol 0.03 MG / levonorgestrel 0.15 MG Oral Tablet) / 7 (inert ingredients 0 MG Oral Tablet) } Pack [Microgynon]
36070471	{6 (ethinyl estradiol 0.03 MG / levonorgestrel 0.05 MG...) / 10 (ethinyl estradiol 0.03 MG / levonorgestrel 0.125 M...) / 5 (ethinyl estradiol 0.04 MG / levonorgestrel 0.075 MG...) / 7 (inert ingredients 0 MG Or...) } Pack [Logynon] box of 3
35407727	Desogestrel 0.075 MG Delayed Release Oral Tablet [LACTINETTE]
43673847	Ethinyl Estradiol 0.015 MG / Gestodene 0.06 MG Oral Tablet [Lenisagyn 1a Pharma]
41003120	dienogest 2 MG / Ethinyl Estradiol 0.03 MG Oral Tablet [Sibilla] Box of 168
40910634	Chlormadinone 1.5 MG / Ethinyl Estradiol 0.0225 MG Oral Tablet [Chariva] Box of 28
41129373	Chlormadinone 1 MG / Mestranol 0.1 MG Oral Tablet [Eunomin] Box of 126
41467374	3.32 ML Medroxyprogesterone 150 MG/ML Injectable Solution [Clinovir] Box of 1 by Pfizer
21070422	Levonorgestrel 1.5 MG Oral Tablet Box of 1 by Mawdsley-Brooks
41323217	Ethinyl Estradiol 0.05 MG / Lynestrenol 2.5 MG Oral Tablet [Lyndiol] Box of 132 by Beragena
41168113	Desogestrel 0.075 MG Delayed Release Oral Tablet [Cerazet] Box of 84 by Axicorp
35745082	Ethinyl Estradiol 0.03 MG / Gestodene 0.075 MG Delayed Release Oral Tablet Box of 63 by AM Distributions
42659544	{24 (drospirenone 3 MG / Ethinyl Estradiol 0.02 MG Oral Tablet) / 4 (Inert Ingredients 0 MG Oral Tablet) } Pack [Bradley] box of 6 by Sandoz
40738899	Mestranol 0.05 MG / Norethindrone 1 MG Oral Tablet [Norinyl 1-50] Box of 63 by Pfizer
41446210	0.65 ML Medroxyprogesterone 150 MG/ML Prefilled Syringe [Sayana] Box of 1 by Gerke
43134267	Desogestrel 0.15 MG / Ethinyl Estradiol 0.02 MG Oral Tablet [DESOGESTREL/ETHINYLESTRADIOL ZENTIVA] Box of 63 by Sanofi
35757641	Desogestrel 0.15 MG / Ethinyl Estradiol 0.03 MG Delayed Release Oral Tablet Box of 63 by Niche
44080391	Ethinyl Estradiol 0.035 MG / Norethindrone 0.75 MG [Ortho 7/7/7 Tablets (28 Day)]
44106489	Desogestrel 0.15 MG / Ethinyl Estradiol 0.03 MG [Freya]
42683052	{21 (Desogestrel 0.15 MG / Ethinyl Estradiol 0.03 MG Oral Tablet) / 7 (Inert Ingredients 0 MG Oral Tablet) } Pack box of 3 by Exeltis
44186575	Chlormadinone 2 MG / Ethinyl Estradiol 0.03 MG Delayed Release Oral Tablet [Angiletta] Box of 63 by Puren
35864219	drospirenone 2 MG [Anjinyi]
44054424	Levonorgestrel 19.5 MG [Kyleena]
35749684	Ethinyl Estradiol / Gestodene Delayed Release Oral Tablet [Katya]
40863631	Ethinyl Estradiol / Norgestrel Oral Tablet [Duoluton]
41241162	Medroxyprogesterone 160 MG/ML Injectable Solution Box of 1
21080079	Desogestrel / Ethinyl Estradiol Oral Tablet [Mercilon]
21021738	nomegestrol 2.5 MG
41136320	Ethinyl Estradiol 0.01 MG / Norethindrone 2 MG Oral Tablet [Primosiston] Box of 30 by Gerke
41197591	Megestrol 160 MG Oral Tablet [Megestat] Box of 28 by Axicorp
21030945	Ethinyl Estradiol 0.04 MG / Gestodene 0.075 MG Oral Tablet Box of 15 by Pfizer
40891651	Ethinyl Estradiol 0.05 MG / Megestrol 4 MG [Planovin Novo]
41273051	Ethinyl Estradiol 0.04 MG / Lynestrenol 1.34 MG Oral Tablet Box of 168
36814831	{63 (Ethinyl Estradiol 0.03 MG / Levonorgestrel 0.15 MG Oral Tablet) / 21 (Inert Ingredients 0 MG Oral Tablet) } Pack
43298447	{21 (Ethinyl Estradiol 0.02 MG / Levonorgestrel 0.1 MG Oral Tablet) } Pack [Lenest]
43522711	{21 (Ethinyl Estradiol 0.03 MG / Levonorgestrel 0.15 MG Oral Tablet) / 7 (Inert Ingredients 1 MG Oral Tablet) } Pack [Femme-Tab Ed]
2937758	{7 (inert ingredients 0 MG Oral Tablet) / 21 (mestranol 0.05 MG / norethindrone 1 MG Oral Tablet) } Pack [Norinyl 28]
42731717	{21 (Ethinyl Estradiol 0.035 MG / Norethindrone 0.5 MG Oral Tablet) / 42 (Ethinyl Estradiol 0.035 MG / norethindrone acetate 1 MG Oral Tablet) } Pack
41222237	Desogestrel 0.075 MG Delayed Release Oral Tablet [Jubrele]
43677790	Etonogestrel 68 MG Drug Implant [Implanon Nxt]
41179814	Ethinyl Estradiol 0.03 MG / Norethindrone 0.6 MG Oral Tablet
41223013	Chlormadinone 2 MG / Ethinyl Estradiol 0.03 MG Oral Tablet [Chariva] Box of 63
43212823	Desogestrel 0.075 MG Delayed Release Oral Tablet [CLAREAL] Box of 84
41160839	Chlormadinone 2 MG / Ethinyl Estradiol 0.03 MG Delayed Release Oral Tablet [Madinette 30] Box of 84
44188840	Desogestrel 0.075 MG Oral Tablet [Desofenance] Box of 168
40877615	Ethinyl Estradiol 22 MG / Lynestrenol 22 MG Oral Tablet [Neo Lyndiol] Box of 66
40972054	Desogestrel 0.15 MG / Ethinyl Estradiol 0.03 MG Delayed Release Oral Tablet [Aurodes Ee] Box of 21
40878724	Desogestrel 0.05 MG / Ethinyl Estradiol 0.035 MG Oral Tablet [Oviala Ratiopharm] Box of 63
41136369	Ethinyl Estradiol 0.03 MG / Gestodene 0.075 MG Delayed Release Oral Tablet [Minulet] Box of 21 by Beragena
41292888	Chlormadinone 2 MG / Ethinyl Estradiol 0.03 MG Oral Tablet [Bonita Al] Box of 21 by Aliud
41338063	1 ML Medroxyprogesterone 150 MG/ML Prefilled Syringe [Depo Clinovir] Box of 1 by Eurim-Pharm
21148848	Levonorgestrel 0.03 MG [Microval]
43820283	Desogestrel 0.075 MG [Solgest]
41096904	dienogest 2 MG / Ethinyl Estradiol 0.03 MG Oral Tablet [Velvet Ratiopharm]
40939887	Ethinyl Estradiol 0.05 MG / Lynestrenol 0.75 MG Oral Tablet [Fysionorm]
41323816	Desogestrel 0.1 MG / Ethinyl Estradiol 0.03 MG Oral Tablet [Novial] Box of 63 by Aspen
36814810	{5 (Ethinyl Estradiol 0.035 MG / Norethindrone 0.5 MG Oral Tablet) / 7 (Ethinyl Estradiol 0.035 MG / Norethindrone 0.5 MG Oral Tablet) / 9 (Ethinyl Estradiol 0.035 MG / Norethindrone 1 MG Oral Tablet) } Pack [Synphase] by Pfizer
36818445	{12 (Estradiol 1 MG / Norethindrone 1 MG Oral Tablet) / 16 (Estradiol 1 MG Oral Tablet) } Pack [Novofem] box of 3 by Novo Nordisk
41198927	Ethinyl Estradiol 0.035 MG / norgestimate 0.25 MG Oral Tablet [Cilest] Box of 63 by European
21129038	Desogestrel 0.15 MG / Ethinyl Estradiol 0.03 MG Oral Tablet [Gedarel] by Consilient
35761800	Ethinyl Estradiol 0.03 MG / Gestodene 0.075 MG Delayed Release Oral Tablet [Aidulan] Box of 63 by Lupin
41042199	Ethinyl Estradiol 0.03 MG / Gestodene 0.075 MG Oral Tablet [Femovan] Box of 21 by Eurim-Pharm
41141566	Ethinyl Estradiol 0.05 MG / Norethindrone 2.5 MG [Etalontin]
41237863	Levonorgestrel Oral Tablet [Levogynon]
43781471	Desogestrel 0.15 MG / Ethinyl Estradiol 0.03 MG [Kosima Stada]
21070407	Estradiol 2 MG / Norethindrone 1 MG Oral Tablet Box of 30
43817470	Desogestrel / Ethinyl Estradiol Oral Tablet [Belinda Al]
21050586	Desogestrel 0.15 MG / Ethinyl Estradiol 0.03 MG Oral Tablet Box of 63
41336545	1 ML Medroxyprogesterone 160 MG/ML Injectable Solution [Depo Progevera A8k]
21129058	Ethinyl Estradiol 0.02 MG / Gestodene 0.075 MG Oral Tablet by Niche
21070374	Ethinyl Estradiol 0.03 MG / Gestodene 0.1 MG Oral Tablet Box of 30 by Bayer
36506572	Desogestrel 0.075 MG Delayed Release Oral Tablet by Pharbil Waltrop
36275086	Chlormadinone 2 MG / Ethinyl Estradiol 0.03 MG Oral Tablet Box of 13
36779550	24 HR Ethinyl Estradiol 0.000625 MG/HR / Etonogestrel 0.005 MG/HR Vaginal delivery system Box of 1
21096891	1 ML Megestrol 4 MG/ML Oral Suspension
36814796	{21 (Ethinyl Estradiol 0.03 MG / Gestodene 0.075 MG Oral Tablet) / 7 (Inert Ingredients 0 MG Oral Tablet) } Pack [Femodene]
42683683	{21 (Desogestrel 0.15 MG / Ethinyl Estradiol 0.02 MG Oral Tablet) / 7 (Inert Ingredients 0 MG Oral Tablet) } Pack
1832901	{21 (dienogest 2 MG / ethinyl estradiol 0.03 MG Oral Tablet) / 7 (inert ingredients 0 MG Oral Tablet) } Pack [Oedien] box of 6
1832913	{21 (desogestrel 0.15 MG / ethinyl estradiol 0.03 MG Oral Tablet) / 7 (inert ingredients 0 MG Oral Tablet) } Pack box of 6
43658528	Desogestrel 0.075 MG Oral Tablet [Damara]
43211185	Ethinyl Estradiol 0.03 MG / Gestodene 0.075 MG Delayed Release Oral Tablet [GESTODENE/ETHINYLESTRADIOL BIOGARAN]
40874970	Medroxyprogesterone 150 MG/ML Prefilled Syringe [Sayana]
44034682	Ethinyl Estradiol 0.025 MG / norgestimate 0.18 MG Oral Tablet [Tri-Cyclen]
21158716	Desogestrel 0.15 MG / Ethinyl Estradiol 0.02 MG Oral Tablet [Lestramyl] Box of 63
43200344	Chlormadinone 2 MG / Ethinyl Estradiol 0.03 MG Delayed Release Oral Tablet [BELARA] Box of 63
41252099	Ethinyl Estradiol 0.05 MG / Lynestrenol 1.71 MG Oral Tablet [Ovanon] Box of 264
41035338	Chlormadinone 2 MG / Ethinyl Estradiol 0.03 MG Oral Tablet [Solera] Box of 126
36787532	Ethinyl Estradiol 0.000625 MG/HR / Etonogestrel 0.005 MG/HR Vaginal delivery system [Ringafema] Box of 6
41222230	Desogestrel 0.15 MG / Ethinyl Estradiol 0.03 MG Oral Tablet [Gabrielle] Box of 21
41124721	Lynestrenol 0.5 MG Oral Tablet [Exlutona] Box of 168
43211179	Ethinyl Estradiol 0.02 MG / Gestodene 0.075 MG Delayed Release Oral Tablet [MELIANE] Box of 63
40970915	Ethinyl Estradiol 0.05 MG / Lynestrenol 2.5 MG Oral Tablet [Noracyclin] Box of 22
21080127	Estradiol 2 MG / Norethindrone 1 MG [Kliofem]
41168520	Chlormadinone 2 MG / Ethinyl Estradiol 0.03 MG Oral Tablet [BELARA] Box of 21 by Gruenenthal
41136319	Ethinyl Estradiol 0.02 MG / Norethindrone 0.5 MG Oral Tablet Box of 63 by Gedeon Richter
41167632	Estradiol 2 MG / Norethindrone 0.4 MG Oral Tablet [Mericomb] Box of 28 by Novartis
41042197	Ethinyl Estradiol 0.03 MG / Gestodene 0.075 MG Oral Tablet [Minulet] Box of 63 by Servopharma
41136332	Ethinyl Estradiol 22 MG / Lynestrenol 22 MG Oral Tablet [Neo Lyndiol] Box of 66 by Kohlpharma
41074074	Desogestrel 0.15 MG / Ethinyl Estradiol 0.03 MG Oral Tablet [Marvelon] Box of 63 by Repa
40665015	{10 (Estradiol 4 MG / Norethindrone 1 MG Oral Tablet) / 12 (Estradiol 4 MG Oral Tablet) / 6 (estradiol valerate 1 MG Oral Tablet) } Pack [Trisequens] box of 3 by Novo Nordisk
43211190	Ethinyl Estradiol 0.03 MG / Gestodene 0.075 MG Delayed Release Oral Tablet [GESTODENE/ETHINYLESTRADIOL SANDOZ] Box of 63 by Sandoz
41042145	Ethinyl Estradiol 0.05 MG / Norethindrone 1.5 MG Oral Tablet [Sinovula] Box of 21 by Asche
42614388	ethinyl estradiol / norethindrone Oral Tablet [Pirmella]
41304127	Ethinyl Estradiol 0.05 MG / Lynestrenol 1.7 MG Oral Tablet Box of 66
40986435	Ethinyl Estradiol / Megestrol Oral Tablet
41191968	Chlormadinone 2 MG / Ethinyl Estradiol 0.03 MG Delayed Release Oral Tablet [Pink Luna] Box of 63
41061757	Megestrol 160 MG Oral Tablet [Megestat] Box of 30
36258011	dienogest 2 MG / Ethinyl Estradiol 0.03 MG Oral Tablet [Louise] Box of 6
41018811	Medroxyprogesterone Prefilled Syringe [Depo Clinovir]
21148768	Desogestrel / Ethinyl Estradiol Oral Tablet [Alenini]
36788200	Desogestrel / Ethinyl Estradiol Delayed Release Oral Tablet [Deso]
40702750	{(Ethinyl Estradiol 0.03 MG / Levonorgestrel 0.05 MG Ora...) / (Ethinyl Estradiol 0.03 MG / Levonorgestrel 0.125 MG Ora...) / (Ethinyl Estradiol 0.04 MG / Levonorgestrel 0.075 MG Ora...) / (Inert Ingredients 0 MG Oral ...) } Pack [Logynon] by Bayer
21138938	Desogestrel 0.15 MG / Ethinyl Estradiol 0.03 MG Oral Tablet by AM Distributions
21148846	Desogestrel 0.075 MG Oral Tablet Box of 84 by Creo
21160728	Megestrol 160 MG Oral Tablet [Megace] Box of 30 by Sigma-Tau
40664972	{7 (Ethinyl Estradiol 0.035 MG / Norethindrone 0.5 MG Oral Tablet) / 7 (Ethinyl Estradiol 0.035 MG / Norethindrone 0.75 MG Oral Tablet) / 7 (Ethinyl Estradiol 0.035 MG / norethindrone acetate 1 MG Oral Tablet) } Pack box of 3
36777054	{24 (drospirenone 3 MG / Ethinyl Estradiol 0.02 MG Delayed Release Oral Tablet) / 4 (Inert Ingredients 0 MG Delayed Release Oral Tablet) } Pack [Yaz] box of 6
40703051	{(Estradiol 2 MG / Norethindrone 1 MG Oral Tablet) / (Estradiol 2 MG Oral Tablet) } Pack [Elleste]
36897815	{11 (Chlormadinone 1 MG / Ethinyl Estradiol 0.05 MG Oral Tablet) / 11 (Chlormadinone 2 MG / Ethinyl Estradiol 0.05 MG Oral Tablet) } Pack [Neo Eunomin]
21177825	{36 (Estradiol 1 MG / Norethindrone 1 MG Oral Tablet) / 48 (estradiol valerate 1 MG Oral Tablet) } Pack [Elleste]
35888621	{(dienogest 2 MG / estradiol valerate 2 MG Oral Tablet) / (dienogest 3 MG / estradiol valerate 2 MG Oral Tablet) / (estradiol 1 MG Oral Tablet) / (estradiol valerate 3 MG Oral Tablet) / (inert ingredients 0 MG Oral Tablet) } Pack [Qlaira]
785114	{21 (Ethinyl Estradiol 0.02 MG / Levonorgestrel 0.1 MG Oral Tablet) } Pack [Levesialle Continu 20]
41191132	Desogestrel 0.075 MG Delayed Release Oral Tablet [Damara]
21080100	Ethinyl Estradiol 2.7 MG / Etonogestrel 11.7 MG Vaginal delivery system [NuvaRing]
21089797	Desogestrel 0.15 MG / Ethinyl Estradiol 0.03 MG Oral Tablet [Alenvona]
44124997	Megestrol 40 MG Oral Tablet [Linmegestrol]
43189355	Ethinyl Estradiol 0.015 MG / Gestodene 0.06 MG Delayed Release Oral Tablet [GESTODENE/ETHINYLESTRADIOL BIOGARAN] Box of 72
43200395	Ethinyl Estradiol 0.015 MG / Gestodene 0.06 MG Delayed Release Oral Tablet [SYLVIANE] Box of 4
40910620	Chlormadinone 2 MG / Mestranol 0.05 MG Oral Tablet [Esticia] Box of 21
41033346	Ethinyl Estradiol 0.05 MG / Norethindrone 1 MG Oral Tablet [Non Ovlon] Box of 21
41284175	Desogestrel 0.15 MG / Ethinyl Estradiol 0.03 MG Oral Tablet [Kosima Stada] Box of 63
36785548	Chlormadinone 2 MG / Ethinyl Estradiol 0.03 MG Delayed Release Oral Tablet [Helen] Box of 6
40885335	Levonorgestrel 0.03 MG Oral Tablet [Mikro 30 Wyeth] Box of 35 by Pfizer
44101835	Levonorgestrel 1.5 MG Oral Tablet [Plan B] by TEVA
41168522	Chlormadinone 2 MG / Ethinyl Estradiol 0.03 MG Oral Tablet [Bellissima] Box of 63 by Meda
21040841	Ethinyl Estradiol 0.035 MG / norgestimate 0.25 MG Oral Tablet by Colorama
40855762	Desogestrel 0.075 MG Oral Tablet [Cerazet] Box of 28 by Cc
41073430	Ethinyl Estradiol 0.035 MG / norgestimate 0.25 MG Oral Tablet [Cilest] Box of 63 by Orifarm Leverkus
40918369	Chlormadinone 1.5 MG / Ethinyl Estradiol 0.05 MG Oral Tablet [Neo Eunomin] Box of 22 by Gruenenthal
21119244	Desogestrel 0.15 MG / Ethinyl Estradiol 0.02 MG Oral Tablet Box of 63 by Ennogen
35774474	Desogestrel 0.15 MG / Ethinyl Estradiol 0.03 MG Delayed Release Oral Tablet [Marvelon] by Mawdsley-Brooks
36814939	{(Ethinyl Estradiol 0.035 MG / Norethindrone 0.5 MG Oral Tablet) / (Ethinyl Estradiol 0.035 MG / Norethindrone 0.75 MG Oral Tablet) / (Ethinyl Estradiol 0.035 MG / Norethindrone 1 MG Oral Tablet) } Pack [Trinovum] by Janssen
43135959	Desogestrel 0.075 MG Delayed Release Oral Tablet [DESOGESTREL TEVA] Box of 84 by TEVA
41292470	Desogestrel 0.15 MG / Ethinyl Estradiol 0.03 MG Oral Tablet [Marvelon] Box of 126 by Merck
40855759	Desogestrel 0.075 MG Delayed Release Oral Tablet [Cerazet] Box of 84 by Docpharm
41300510	Desogestrel Delayed Release Oral Tablet [Diamilla]
43601865	Levonorgestrel Oral Tablet [Pontia Beta]
41211244	Ethinyl Estradiol 0.04 MG / ferrous cation 18.8 MG / Norethindrone 0.75 MG Oral Tablet Box of 28
40878720	Desogestrel 0.15 MG / Ethinyl Estradiol 0.03 MG Oral Tablet [Gabrielle] Box of 126
41111504	Ethinyl Estradiol / ferrous cation / Norethindrone Oral Tablet
43655719	dienogest / Ethinyl Estradiol Oral Tablet [Lasca]
41023229	Estradiol 2 MG / Norethindrone 0.7 MG Oral Tablet Box of 98
41290608	Lynestrenol 5 MG Oral Tablet [ORGAMETRIL] Box of 30 by Gppl
35898694	{(dienogest 2 MG / estradiol valerate 2 MG Oral Tablet) / (dienogest 3 MG / estradiol valerate 2 MG Oral Tablet) / (estradiol 1 MG Oral Tablet) / (estradiol valerate 3 MG Oral Tablet) / (inert ingredients 0 MG Oral Tablet) } Pack [Qlaira] by Bayer
35898683	{(ethinyl estradiol 0.03 MG / levonorgestrel 0.05 MG Oral Tablet) / (ethinyl estradiol 0.03 MG / levonorgestrel 0.125 MG Oral Tablet) / (ethinyl estradiol 0.04 MG / levonorgestrel 0.075 MG Oral Tablet) / (inert ingredients 0 MG Oral Tablet) } Pack
42658839	{24 (drospirenone 3 MG / Ethinyl Estradiol 0.02 MG Oral Tablet) / 4 (Inert Ingredients 0 MG Oral Tablet) } Pack [Yadere]
36814836	{18 (Estradiol 1 MG Oral Tablet) / 30 (Estradiol 4 MG / Norethindrone 1 MG Oral Tablet) / 36 (Estradiol 4 MG Oral Tablet) } Pack [Trisequens]
36814906	{(Ethinyl Estradiol 0.03 MG / Gestodene 0.075 MG Oral Tablet) / (Inert Ingredients 0 MG Oral Tablet) } Pack
43691831	Estradiol 1 MG / Norethindrone 1 MG Oral Tablet [Mericomb]
35869704	megestrol 160 MG Oral Tablet [Meigeshi]
43744410	Chlormadinone 2 MG / Ethinyl Estradiol 0.03 MG Oral Tablet [Chariva]
43781455	Ethinyl Estradiol 0.035 MG / Norethindrone 0.5 MG Oral Tablet [Synphasec]
42684073	Inert Ingredients 0 MG Oral Tablet
35750554	Norethindrone 200 MG/ML Injectable Solution [Noristerat] Box of 1
41283002	Ethinyl Estradiol 0.05 MG / Megestrol 4 MG Oral Tablet [Planovin Novo] Box of 21
40979755	Ethinyl Estradiol 0.03 MG / Gestodene 0.075 MG Delayed Release Oral Tablet [Femovan] Box of 21 by Eurim-Pharm
44160206	Desogestrel 0.075 MG Delayed Release Oral Tablet [Diamilla] Box of 84 by Puren
40887064	Desogestrel 0.15 MG / Ethinyl Estradiol 0.03 MG Delayed Release Oral Tablet [Marvelon] Box of 21 by Gruenewald
36063767	ethinyl estradiol 2.7 MG / etonogestrel 11.7 MG Vaginal delivery system [SyreniRing] Box of 3 by Crescent
36814843	{12 (Estradiol 1 MG / Norethindrone 1 MG Oral Tablet) / 16 (Estradiol 1 MG Oral Tablet) } Pack [Climagest] by Novartis
21099768	Estradiol 2 MG / Norethindrone 0.7 MG Oral Tablet [Climesse] Box of 84 by Waymade
43026455	Desogestrel 0.075 MG Oral Tablet [Cerazet] Box of 84 by MSD
41261204	dienogest 2 MG / Ethinyl Estradiol 0.03 MG Oral Tablet [Valette] Box of 63 by Gerke
43026443	Desogestrel 0.075 MG Delayed Release Oral Tablet Box of 84 by Arrow
41199530	Desogestrel 0.0852 MG / Ethinyl Estradiol 0.05 MG Oral Tablet [Ovidol] Box of 66 by Gppl
43619529	Desogestrel 0.025 MG / Ethinyl Estradiol 0.04 MG Oral Tablet [Biviol] by Aspen
41291888	Ethinyl Estradiol 0.035 MG / norgestimate 0.25 MG Oral Tablet [Cilest] Box of 63 by Opti
43167367	Ethinyl Estradiol 0.03 MG / Gestodene 0.075 MG [GESTODENE/ETHINYLESTRADIOL MYLAN]
43167379	Ethinyl Estradiol 0.015 MG / Gestodene 0.06 MG [GESTODENE ETHINYLESTRADIOL ARROW]
43869076	{6 (Ethinyl Estradiol 0.03 MG / Levonorgestrel 0.05 MG Oral Lozenge) / 10 (Ethinyl Estradiol 0.03 MG / Levonorgestrel 0.125 MG Oral Lozenge) / 5 (Ethinyl Estradiol 0.04 MG / Levonorgestrel 0.075 MG Oral Lozenge) } Pack [Trigoa] box of 3 by Pfizer
21129104	Levonorgestrel 1.5 MG Oral Tablet [Levonelle] by Mawdsley-Brooks
21070425	Levonorgestrel 1.5 MG Oral Tablet [Levonelle] by DE
21030940	Ethinyl Estradiol 0.035 MG / norgestimate 0.25 MG Oral Tablet [Cilest] by Waymade
782924	Desogestrel 0.075 MG Oral Tablet [Desoceane] Box of 3 by Gedeon Richter
41041013	Levonorgestrel 1.5 MG Oral Tablet [Postinor-1] Box of 1 by Gedeon Richter
43637613	Desogestrel 0.15 MG / Ethinyl Estradiol 0.02 MG Oral Tablet [Famina Ratiopharm] by Ratiopharm
21070399	Norethindrone Prefilled Syringe [Noristerat]
35409629	Desogestrel 0.075 MG [DESOGESTREL MITHRA]
40931041	Butaperazine 2.34 MG / Ethinyl Estradiol 0.04 MG / Norethindrone 1.5 MG Oral Tablet Box of 28
21148771	Desogestrel 0.15 MG / Ethinyl Estradiol 0.02 MG [Bimizza]
36787341	dienogest 2 MG / Ethinyl Estradiol 0.03 MG Delayed Release Oral Tablet [Louise] Box of 6 by Mithra
44089349	Ethinyl Estradiol 0.035 MG / Norethindrone 1 MG Oral Tablet [Select] by Pfizer
40882550	ulipristal 30 MG Oral Tablet [EllaOne] Box of 1 by 2care4
41266008	Ethinyl Estradiol 0.03 MG / Lynestrenol 1.57 MG [Yermonil]
43852524	Chlormadinone 2 MG / Ethinyl Estradiol 0.03 MG [Lisette]
43189308	Desogestrel 0.15 MG / Ethinyl Estradiol 0.02 MG [DESOGESTREL ETHINYLESTRADIOL BIOGARAN]
41023179	Ethinyl Estradiol 0.035 MG / Norethindrone 0.75 MG Oral Tablet Box of 84
41243099	Chlormadinone 2 MG / Mestranol 0.05 MG Oral Tablet Box of 21
41273047	Ethinyl Estradiol 0.04 MG / Norethindrone 1.5 MG Oral Tablet Box of 28
36779556	24 HR Ethinyl Estradiol 0.000625 MG/HR / Etonogestrel 0.005 MG/HR Vaginal delivery system [Ringafema] Box of 1
43522541	{21 (Ethinyl Estradiol 0.035 MG / norethindrone acetate 1 MG Oral Tablet) / 7 (Inert Ingredients 1 MG Oral Tablet) } Pack
43298619	{21 (Ethinyl Estradiol 0.03 MG / Levonorgestrel 0.15 MG Oral Tablet) } Pack [Femme-Tab Ed] box of 4
36818458	{7 (Ethinyl Estradiol 0.035 MG / Norethindrone 0.5 MG Oral Tablet) / 14 (Ethinyl Estradiol 0.035 MG / Norethindrone 1 MG Oral Tablet) } Pack [Binovum] box of 3
40702702	{(Estradiol 1 MG / Norethindrone 1 MG Oral Tablet) / (estradiol valerate 1 MG Oral Tablet) } Pack
43522558	{21 (Ethinyl Estradiol 0.035 MG / Norethindrone 0.5 MG Oral Tablet) / 7 (Inert Ingredients 1 MG Oral Tablet) } Pack [Brevinor]
36268162	Ethinyl Estradiol 0.02 MG / Gestodene 0.075 MG Oral Tablet [MELIANE]
43835744	Medroxyprogesterone 160 MG/ML Injectable Suspension [Depo Clinovir]
35407006	Levonorgestrel 1.5 MG Oral Tablet [LEVOSOLO]
43134326	Ethinyl Estradiol 0.015 MG / Gestodene 0.06 MG Delayed Release Oral Tablet [GESTODENE/ETHINYLESTRADIOL BIOGARAN]
44166293	dienogest 2 MG / Ethinyl Estradiol 0.03 MG Delayed Release Oral Tablet [Stella Stada] Box of 63
41065342	dienogest 2 MG / Ethinyl Estradiol 0.03 MG Oral Tablet [Susette Al] Box of 21
40939913	Ethinyl Estradiol 0.04 MG / ferrous cation 18.8 MG / Norethindrone 2 MG Oral Tablet [Etalontin] Box of 28
35742170	Ethinyl Estradiol 0.02 MG / Gestodene 0.075 MG Delayed Release Oral Tablet [Aidulan] Box of 63
43200359	Desogestrel 0.15 MG / Ethinyl Estradiol 0.03 MG Oral Tablet [DESOGESTREL/ETHINYLESTRADIOL MYLAN] Box of 63 by Mylan
41042149	Ethinyl Estradiol 0.035 MG / Norethindrone 0.75 MG Oral Tablet [Trinovum] Box of 63 by Mevita
43026471	Desogestrel 0.15 MG / Ethinyl Estradiol 0.03 MG Oral Tablet [VARNOLINE] Box of 63 by MSD
40979761	Ethinyl Estradiol 0.0129 MG / Gestodene 0.05 MG Oral Tablet [Yaluvea] Box of 28 by Hormosan
35770209	Desogestrel 0.15 MG / Ethinyl Estradiol 0.02 MG Delayed Release Oral Tablet [Gedarel] by Consilient
21138985	Desogestrel 0.075 MG Oral Tablet Box of 84 by Actavis
36271462	Ethinyl Estradiol 0.03 MG / Gestodene 0.075 MG Oral Tablet [Lindynette] Box of 6 by Gedeon Richter
40918367	Chlormadinone 1 MG / Ethinyl Estradiol 0.05 MG Oral Tablet [Neo Eunomin] Box of 22 by Gedeon Richter
35888615	{(estradiol 2 MG Oral Tablet) / (estradiol valerate 2 MG / medroxyprogesterone acetate 20 MG Oral Tablet) / (inert ingredients 0 MG Oral Tablet) } Pack [Tridestra] by Waymade
41074068	Desogestrel 0.15 MG / Ethinyl Estradiol 0.03 MG Delayed Release Oral Tablet [Marvelon] Box of 126 by Alpha Med
35777886	1 ML Medroxyprogesterone 160 MG/ML Injectable Suspension [Depo-Provera] by Dowelhurst
35863021	desogestrel 0.15 MG [Mafulong]
1831186	desogestrel 0.075 MG Oral Tablet [Cerazet] Box of 13 by Organon
35765892	Desogestrel 0.15 MG / Ethinyl Estradiol 0.03 MG Delayed Release Oral Tablet by Niche
41167554	Ethinyl Estradiol 0.035 MG / Norethindrone 0.75 MG Oral Tablet [Synphase] Box of 63 by Mtk
37593812	1 ML Medroxyprogesterone 160 MG/ML Injectable Suspension by Kohlpharma
36274447	Ethinyl Estradiol 0.000625 MG/HR / Etonogestrel 0.005 MG/HR [Circlet]
43145217	Desogestrel 0.15 MG / Ethinyl Estradiol 0.03 MG Oral Tablet Box of 21
40972049	Desogestrel 0.15 MG / Ethinyl Estradiol 0.02 MG Delayed Release Oral Tablet [Aurodes Ee] Box of 21
36785556	Chlormadinone 2 MG / Ethinyl Estradiol 0.03 MG Delayed Release Oral Tablet [Bellina] Box of 3
40723589	Megestrol 20 MG Oral Capsule Box of 1
41167546	Ethinyl Estradiol 0.035 MG / norgestimate 0.25 MG Oral Tablet [Cilest] Box of 21 by Beragena
40899521	Chlormadinone 1.5 MG / Ethinyl Estradiol 0.0225 MG Oral Tablet Box of 28
36070693	{(ethinyl estradiol 0.03 MG / gestodene 0.075 MG Oral Tablet) / (inert ingredients 0 MG Oral Tablet) } Pack
42683684	{21 (Desogestrel 0.15 MG / Ethinyl Estradiol 0.02 MG Oral Tablet) / 7 (Inert Ingredients 0 MG Oral Tablet) } Pack box of 3
43522889	{21 (Ethinyl Estradiol 0.035 MG / norethindrone acetate 1 MG Oral Tablet) / 7 (Inert Ingredients 1 MG Oral Tablet) } Pack box of 4
782329	{24 (drospirenone 3 MG / Ethinyl Estradiol 0.02 MG Oral Tablet) } Pack box of 3
42683641	{24 (drospirenone 3 MG / Ethinyl Estradiol 0.02 MG Oral Tablet) / 4 (Inert Ingredients 0 MG Oral Tablet) } Pack [Daylette] box of 3
43619554	dienogest 2 MG / Ethinyl Estradiol 0.03 MG Oral Tablet [Raener]
40972055	Desogestrel 0.15 MG / Ethinyl Estradiol 0.03 MG Oral Tablet [Juliane]
40909731	Desogestrel 0.15 MG / Ethinyl Estradiol 0.03 MG Oral Tablet [Marvelon] Box of 42
41066526	Chlormadinone 2 MG / Ethinyl Estradiol 0.03 MG Delayed Release Oral Tablet [Balanca] Box of 63
41033339	Ethinyl Estradiol 0.05 MG / Norgestrel 0.5 MG Oral Tablet [STEDIRIL] Box of 126
36788190	Desogestrel 0.15 MG / Ethinyl Estradiol 0.03 MG Delayed Release Oral Tablet [Deso] Box of 13 by Mithra
21042832	Megestrol 160 MG Oral Tablet [Megace] Box of 30 by Sobi
41230469	dienogest 2 MG / Ethinyl Estradiol 0.03 MG Delayed Release Oral Tablet [Vatrice] Box of 21 by Pfizer
35763104	Levonorgestrel 0.03 MG Delayed Release Oral Tablet [Norgeston]
41324218	Chlormadinone 2 MG / Ethinyl Estradiol 0.03 MG Oral Tablet [Verana Ratiopharm] Box of 21 by Ratiopharm
43727530	dienogest 2 MG / Ethinyl Estradiol 0.03 MG Oral Tablet [Dienovel] by Mibe
21089800	Desogestrel 0.15 MG / Ethinyl Estradiol 0.02 MG Oral Tablet Box of 63 by Niche
40855750	Desogestrel 0.15 MG / Ethinyl Estradiol 0.03 MG Oral Tablet [Previva Sanol] Box of 126 by UCB
43727502	Desogestrel 0.05 MG / Ethinyl Estradiol 0.035 MG Oral Tablet [Novial] by Aspen
40702674	{(Estradiol 1 MG / Norethindrone 1 MG Oral Tablet) / (estradiol valerate 1 MG Oral Tablet) } Pack [Climagest] by Novartis
782274	{24 (drospirenone 3 MG / Ethinyl Estradiol 0.02 MG Oral Tablet) } Pack [Yadere] box of 3 by TEVA
43189328	Ethinyl Estradiol / Gestodene Delayed Release Oral Tablet [GESTODENE ETHINYLESTRADIOL ARROW]
41210283	Lynestrenol 0.5 MG Oral Tablet Box of 210
43212828	Desogestrel 0.075 MG Delayed Release Oral Tablet [DESOGESTREL MYLAN] Box of 84
41081570	Megestrol Oral Tablet [Niagestin]
40992714	Desogestrel 0.0852 MG / Ethinyl Estradiol 0.05 MG Oral Tablet Box of 132
36787354	dienogest 2 MG / Ethinyl Estradiol 0.03 MG Delayed Release Oral Tablet Box of 13
44025290	Ethinyl Estradiol 0.035 MG / norgestimate 0.18 MG Oral Tablet [Previfem] by Novopharm
40886455	Ethinyl Estradiol 0.05 MG / Norgestrel 0.5 MG Oral Tablet [Eugynon] Box of 63 by Gppl
21080142	Desogestrel 0.075 MG Oral Tablet [Desorex] by Somex
43853622	Desogestrel 0.15 MG / Ethinyl Estradiol 0.03 MG Oral Tablet [Lamuna] by Hexal
44028643	Ethinyl Estradiol 0.035 MG / norgestimate 0.18 MG [Tri-Cyclen]
41117268	Ethinyl Estradiol 0.05 MG / Norethindrone 0.7 MG Oral Tablet Box of 63
36814578	Ethinyl Estradiol 0.02 MG / Gestodene 0.075 MG Oral Tablet Box of 21
41117267	Ethinyl Estradiol 0.05 MG / Norethindrone 4 MG Oral Tablet Box of 63
40826684	Megestrol 4 MG
43522590	{7 (Desogestrel 0.15 MG / Ethinyl Estradiol 0.03 MG Oral Tablet) / 7 (Inert Ingredients 1 MG Oral Tablet) } Pack
35888559	{6 (ethinyl estradiol 0.03 MG / levonorgestrel 0.05 MG O...) / 10 (ethinyl estradiol 0.03 MG / levonorgestrel 0.125 MG ...) / 5 (ethinyl estradiol 0.04 MG / levonorgestrel 0.075 MG O...) / 7 (inert ingredients 0 MG Ora...) } Pack [Logynon]
1832904	{21 (dienogest 2 MG / ethinyl estradiol 0.03 MG Oral Tablet) / 7 (inert ingredients 0 MG Oral Tablet) } Pack [Oedien]
42731704	{7 (Ethinyl Estradiol 0.035 MG / Norethindrone 0.5 MG Oral Tablet) / 7 (Ethinyl Estradiol 0.035 MG / Norethindrone 0.75 MG Oral Tablet) / 7 (Ethinyl Estradiol 0.035 MG / norethindrone acetate 1 MG Oral Tablet) } Pack
40972921	Chlormadinone 2 MG / Ethinyl Estradiol 0.03 MG Oral Tablet [Bilmon]
40970907	Ethinyl Estradiol 0.05 MG / Norethindrone 1 MG Oral Tablet [Conceplan]
43178425	Ethinyl Estradiol 0.03 MG / Gestodene 0.075 MG Delayed Release Oral Tablet [GESTODENE/ETHINYLESTRADIOL E] Box of 21
36782830	Levonorgestrel 1.5 MG Oral Tablet [Postinor] Box of 1
36270667	Ethinyl Estradiol 0.02 MG / Gestodene 0.075 MG Delayed Release Oral Tablet [Liosanne] Box of 6
41222223	Desogestrel 0.15 MG / Ethinyl Estradiol 0.02 MG Oral Tablet [Lamuna] Box of 63
41128552	Desogestrel 0.075 MG Oral Tablet [Siona Beta] Box of 28
40972053	Desogestrel 0.15 MG / Ethinyl Estradiol 0.03 MG Delayed Release Oral Tablet [Lamuna] Box of 21
40939885	Ethinyl Estradiol 0.05 MG / Lynestrenol 1.7 MG Oral Tablet [Nuriphasic] Box of 66
41283005	Ethinyl Estradiol 0.05 MG / Lynestrenol 1.71 MG Oral Tablet [Ovanon] Box of 220
44163983	Desogestrel 0.15 MG / Ethinyl Estradiol 0.02 MG Oral Tablet [Aurodes Ee] Box of 126 by Puren
41136370	Ethinyl Estradiol 0.03 MG / Gestodene 0.075 MG Oral Tablet [Femodene] Box of 126 by Eurim-Pharm
40851264	ulipristal 30 MG Oral Tablet [EllaOne] Box of 1 by Orifarm Leverkus
40665033	{5 (dienogest 2 MG / estradiol valerate 2 MG...) / 17 (dienogest 3 MG / estradiol valerate 2 M...) / 2 (estradiol valerate 1 MG O...) / 2 (estradiol valerate 3 MG O...) / 2 (Inert Ingredients 0 MG O...) } Pack [Qlaira] box of 3 by Bayer
42656176	Desogestrel 0.075 MG Oral Tablet [Desirett] Box of 3 by Exeltis
41105918	Chlormadinone 2 MG / Ethinyl Estradiol 0.03 MG Oral Tablet [Verana Ratiopharm] Box of 63 by Ratiopharm
44099437	Ethinyl Estradiol 0.025 MG / norgestimate 0.18 MG Oral Tablet [Tricira Lo]
43167340	Desogestrel 0.15 MG / Ethinyl Estradiol 0.02 MG Oral Tablet [DESOGESTREL/ETHINYLESTRADIOL ZENTIVA]
41323222	Ethinyl Estradiol 0.05 MG / Lynestrenol 1.71 MG Oral Tablet [Ovanon] Box of 22 by Emra-Med
36070680	{(Estradiol 1 MG / Norethindrone 1 MG Oral Tablet) / (estradiol 1 MG Oral Tablet) } Pack [Elleste] by Mylan
35745102	Desogestrel 0.15 MG / Ethinyl Estradiol 0.03 MG Delayed Release Oral Tablet [Alenvona] by Actavis
44041635	Ethinyl Estradiol 0.035 MG / norgestimate 0.215 MG [Tri-Cyclen]
41011648	Desogestrel 0.05 MG / Ethinyl Estradiol 0.035 MG Oral Tablet [Oviala Ratiopharm] Box of 63 by Ratiopharm
44076453	Ethinyl Estradiol 0.035 MG / norgestimate 0.18 MG Oral Tablet [Tri-Lena] by Actavis
40703046	{(Estradiol 2 MG / Norethindrone 1 MG Oral Tablet) / (Estradiol 2 MG Oral Tablet) } Pack [Climagest] by DE
44158891	Ethinyl Estradiol 0.03 MG / Gestodene 0.075 MG Delayed Release Oral Tablet [Minulet] Box of 126 by Bestphago
21158731	Ethinyl Estradiol 0.03 MG / Gestodene 0.075 MG [Millinette]
21148787	Ethinyl Estradiol / Gestodene Oral Tablet [Sunya]
43853639	dienogest / Ethinyl Estradiol Oral Tablet [Amelie 1a Pharma]
40898578	Ethinyl Estradiol 0.03 MG / Norethindrone 0.6 MG Oral Tablet Box of 126
40954344	Chlormadinone 0.714 MG / Mestranol 0.075 MG [Eunomin]
1971406	drospirenone 4 MG Oral Tablet Box of 168
43146874	Desogestrel 0.075 MG Delayed Release Oral Tablet Box of 28
40961368	dienogest 2 MG / Ethinyl Estradiol 0.03 MG Delayed Release Oral Tablet Box of 126
41105501	Desogestrel 0.15 MG / Ethinyl Estradiol 0.02 MG Oral Tablet [Desofemine] Box of 21 by Mibe
41230601	Desogestrel 0.075 MG Oral Tablet [Onefra Sanol] Box of 84 by UCB
43026447	Desogestrel 0.075 MG Oral Tablet Box of 28 by Eurogenerics
41323817	Desogestrel 0.15 MG / Ethinyl Estradiol 0.03 MG Oral Tablet [Marvelon] Box of 126 by Alpha Med
41041016	Levonorgestrel 0.03 MG Oral Tablet [Microlut] Box of 105 by Servopharma
41105514	Desogestrel 0.0852 MG / Ethinyl Estradiol 0.05 MG Oral Tablet [Ovidol] Box of 132 by A+S Unicare
43211195	Ethinyl Estradiol 0.015 MG / Gestodene 0.06 MG [GESTODENE/ETHINYLESTRADIOL BIOGARAN]
43211160	Ethinyl Estradiol / Gestodene Delayed Release Oral Tablet
43522516	{21 (Ethinyl Estradiol 0.02 MG / Levonorgestrel 0.1 MG Oral Tablet) / 7 (Inert Ingredients 1 MG Oral Tablet) } Pack [Loette]
40702614	{(Ethinyl Estradiol 0.035 MG / Norethindrone 0.5 MG Oral Tablet) / (Ethinyl Estradiol 0.035 MG / norethindrone acetate 1 MG Oral Tablet) } Pack [Binovum]
36070470	{70 (estradiol 2 MG Oral Tablet) / 14 (estradiol valerate 2 MG / medroxyprogesterone acetate 20 MG Oral Tablet) / 7 (inert ingredients 0 MG Oral Tablet) } Pack [Tridestra]
783358	Medroxyprogesterone 150 MG/ML Injectable Solution [Depo-Provera]
43781472	Desogestrel 0.15 MG / Ethinyl Estradiol 0.03 MG Oral Tablet [Benifema]
21129088	Estradiol 1 MG / Norethindrone 1 MG Oral Tablet [Climagest]
43278034	Levonorgestrel 0.03 MG Oral Tablet [Microlut]
41002305	Ethinyl Estradiol 0.05 MG / ethynodiol 1 MG Oral Tablet [Alfames E] Box of 63
36265564	Ethinyl Estradiol 0.02 MG / Gestodene 0.075 MG Oral Tablet [MELIANE] Box of 6
40970905	Ethinyl Estradiol 0.05 MG / Norethindrone 4 MG Oral Tablet [Anovlar] Box of 126
41252130	Ethinyl Estradiol 0.0129 MG / Gestodene 0.05 MG Oral Tablet [Alessia Hexal] Box of 168
21030943	Ethinyl Estradiol 0.03 MG / Gestodene 0.075 MG Oral Tablet [Sofiperla] Box of 63 by Actavis
43178441	Ethinyl Estradiol 0.015 MG / Gestodene 0.06 MG Delayed Release Oral Tablet [OPTINESSE] Box of 24 by Majorelle
21021224	Ethinyl Estradiol 0.02 MG / Gestodene 0.075 MG Oral Tablet by AM Distributions
21109539	Desogestrel 0.15 MG / Ethinyl Estradiol 0.03 MG Oral Tablet by Colorama
40940766	dienogest 2 MG / Ethinyl Estradiol 0.03 MG Oral Tablet [Vatrice]
36814813	{36 (Estradiol 1 MG / Norethindrone 1 MG Oral Tablet) / 48 (Estradiol 1 MG Oral Tablet) } Pack [Climagest] by Sigma Pharmaceuticals Plc
44076454	Ethinyl Estradiol 0.035 MG / norgestimate 0.18 MG Oral Tablet [Centrisa] by Patriot
21148842	Estradiol 4 MG / Norethindrone 1 MG Oral Tablet Box of 30 by Dowelhurst
41261311	Desogestrel 0.15 MG / Ethinyl Estradiol 0.02 MG Oral Tablet [Lovina] Box of 21 by Novartis
43178420	Ethinyl Estradiol 0.03 MG / Gestodene 0.075 MG [MONEVA]
43655722	dienogest 2 MG / Ethinyl Estradiol 0.03 MG Oral Tablet [Dienogenance] by Acis
36266305	Ethinyl Estradiol 0.02 MG / Gestodene 0.075 MG Oral Tablet [MELIANE] Box of 6 by Bayer
41042198	Ethinyl Estradiol 0.03 MG / Gestodene 0.075 MG Delayed Release Oral Tablet [Minulet] Box of 21 by Arwypo
43135953	Desogestrel 0.075 MG Delayed Release Oral Tablet [DESOGESTREL BIOGARAN] Box of 28 by Biogaran
43178431	Ethinyl Estradiol 0.015 MG / Gestodene 0.06 MG Delayed Release Oral Tablet [GESTODENE ETHINYLESTRADIOL ARROW] Box of 72 by Arrow
44032757	Ethinyl Estradiol 0.005 MG / Norethindrone 1 MG Oral Tablet Box of 5
41097202	Desogestrel 0.15 MG / Ethinyl Estradiol 0.03 MG Oral Tablet [Desofemine] Box of 126
44177613	Chlormadinone 2 MG / Ethinyl Estradiol 0.03 MG Delayed Release Oral Tablet [Enriqa] Box of 63
40941920	Chlormadinone 0.714 MG / Mestranol 0.075 MG Oral Tablet [Eunomin] Box of 84
41285026	Chlormadinone 2 MG / Ethinyl Estradiol 0.03 MG Oral Tablet [Verana Ratiopharm] Box of 21
41189943	Ethinyl Estradiol 0.04 MG / Lynestrenol 0.75 MG Oral Tablet [Ovoresta] Box of 22
41113765	Chlormadinone / Ethinyl Estradiol Oral Tablet [Chantal]
36259430	Desogestrel Delayed Release Oral Tablet [Saphirena]
41178855	Lynestrenol 5 MG Oral Tablet Box of 600
44175329	Chlormadinone 2 MG / Ethinyl Estradiol 0.03 MG Delayed Release Oral Tablet [Eufem] Box of 63 by Novartis
21050612	Ethinyl Estradiol 0.03 MG / Gestodene 0.1 MG Oral Tablet by Bayer
43134319	Ethinyl Estradiol 0.015 MG / Gestodene 0.06 MG Delayed Release Oral Tablet [GESTODENE-ETHINYLESTRADIOL TEVA] Box of 24 by TEVA
41323262	Ethinyl Estradiol 0.03 MG / Gestodene 0.075 MG Delayed Release Oral Tablet [Minulet] Box of 63 by Eurim-Pharm
43673854	dienogest 2 MG / Ethinyl Estradiol 0.03 MG Oral Tablet [Aristelle] by Aristo
41230005	Ethinyl Estradiol 0.035 MG / Norethindrone 0.75 MG Oral Tablet [Trinovum] Box of 126 by Orifarm Leverkus
36266820	Ethinyl Estradiol 0.04 MG / Gestodene 0.075 MG [Triodene]
40922617	Ethinyl Estradiol 0.035 MG / Norethindrone 0.75 MG [Synphasec]
40961004	Etonogestrel 68 MG Drug Implant Box of 5
2937678	{21 (dienogest 2 MG / ethinyl estradiol 0.03 MG Oral Tablet) / 7 (inert ingredients 0 MG Oral Tablet) } Pack
43522846	{24 (drospirenone 3 MG / Ethinyl Estradiol 0.02 MG Oral Tablet) / 4 (Inert Ingredients 1 MG Oral Tablet) } Pack [Yaz] box of 3
40703045	{(Estradiol 2 MG / Norethindrone 1 MG Oral Tablet) / (Estradiol 2 MG Oral Tablet) } Pack [Climagest]
35898658	{21 (ethinyl estradiol 0.03 MG / levonorgestrel 0.15 MG Oral Tablet) / 7 (inert ingredients 0 MG Oral Tablet) } Pack box of 3
40843789	Medroxyprogesterone 150 MG/ML Prefilled Syringe [Depo Provera Cc]
40823094	dienogest 2 MG / Ethinyl Estradiol 0.03 MG Delayed Release Oral Tablet [Laviola]
40939918	Ethinyl Estradiol 0.0225 MG / ferrous cation 18.4 MG / Folic Acid 0.125 MG / Norethindrone 0.45 MG / pyridoxine 2.5 MG Oral Tablet [Neorlest 28 Fe]
40972922	Chlormadinone 2 MG / Ethinyl Estradiol 0.03 MG Oral Tablet [Bellissima] Box of 63
40878714	Desogestrel 0.15 MG / Ethinyl Estradiol 0.02 MG Oral Tablet [Lovina] Box of 21
21158733	Ethinyl Estradiol 0.03 MG / Gestodene 0.075 MG Oral Tablet [Millinette] Box of 63
40878717	Desogestrel 0.15 MG / Ethinyl Estradiol 0.03 MG Oral Tablet [Marvelon] Box of 21
43028082	Ethinyl Estradiol 0.035 MG / norgestimate 0.25 MG Oral Tablet [Femi] Box of 63
40847620	Desogestrel 0.15 MG / Ethinyl Estradiol 0.03 MG Delayed Release Oral Tablet [Desofemine] Box of 126
41073519	Estradiol 2 MG / Norethindrone 1 MG Oral Tablet [KLIOGEST] Box of 28 by Novo Nordisk
36788181	Desogestrel 0.15 MG / Ethinyl Estradiol 0.02 MG Delayed Release Oral Tablet [Deso] Box of 6 by Mithra
43167362	Ethinyl Estradiol 0.02 MG / Gestodene 0.075 MG Delayed Release Oral Tablet [GESTODENE/ETHINYLESTRADIOL E] Box of 63 by Eurogenerics
40980710	Chlormadinone 2 MG / Ethinyl Estradiol 0.03 MG Delayed Release Oral Tablet [BELARA] Box of 63 by Emra-Med
36409947	1 ML Medroxyprogesterone 160 MG/ML Injectable Suspension [Depo-Provera] by Waymade
43267065	Levonorgestrel 0.75 MG [Postinor-2]
21158756	Estradiol 2 MG / Norethindrone 2 MG Oral Tablet [Climagest]
43134256	Chlormadinone 2 MG / Ethinyl Estradiol 0.03 MG Delayed Release Oral Tablet
41337420	1 ML Medroxyprogesterone 160 MG/ML Injectable Solution Box of 1 by Orifarm Leverkus
41074076	Desogestrel 0.15 MG / Ethinyl Estradiol 0.03 MG Oral Tablet [Lovina] Box of 126 by Novartis
36261028	Levonorgestrel 1.5 MG Oral Tablet [NORLEVO] by HRA
21111537	Megestrol 160 MG Oral Tablet [Megace] Box of 30 by Dowelhurst
36063412	ethinyl estradiol 0.03 MG / gestodene 0.075 MG [Akizza]
41011051	Ethinyl Estradiol 0.05 MG / Lynestrenol 2.5 MG Oral Tablet [Neo Lyndiol] Box of 66 by Emra-Med
21089812	Ethinyl Estradiol 0.03 MG / Gestodene 0.1 MG Oral Tablet by Pfizer
40702672	{(Estradiol 1 MG / Norethindrone 1 MG Oral Tablet) / (estradiol valerate 1 MG Oral Tablet) } Pack [Climagest] by Dowelhurst
41291941	Ethinyl Estradiol 0.03 MG / Gestodene 0.075 MG Delayed Release Oral Tablet [Femodene] Box of 126 by Orifarm Leverkus
43134294	Ethinyl Estradiol 0.02 MG / Gestodene 0.075 MG [GESTODENE/ETHINYLESTRADIOL SANDOZ]
35745507	Desogestrel Delayed Release Oral Tablet [Aizea]
43763404	Ethinyl Estradiol / Gestodene Oral Tablet [Lenisagyn 1a Pharma]
41034199	dienogest 2 MG / Ethinyl Estradiol 0.03 MG Delayed Release Oral Tablet [Violette] Box of 21
21138951	Ethinyl Estradiol / Gestodene Oral Tablet [Minulet]
36259693	Estradiol 1 MG / Norethindrone 0.5 MG Oral Tablet Box of 3
40955139	Lynestrenol / Mestranol Oral Tablet
41273407	dienogest 2 MG / Ethinyl Estradiol 0.05 MG Oral Tablet Box of 126
41330845	1 ML Medroxyprogesterone 150 MG/ML Injectable Solution
42920598	10 ML Megestrol 40 MG/ML Oral Suspension
21138977	Estradiol 2 MG / Norethindrone 1 MG Oral Tablet Box of 12 by Novartis
36410034	1 ML Medroxyprogesterone 150 MG/ML Injection [Depo-Provera] Box of 1 by Pfizer
41011039	Ethinyl Estradiol 0.05 MG / Norethindrone 1 MG Oral Tablet [Progylut] Box of 21 by Bayer
41011049	Ethinyl Estradiol 0.04 MG / Lynestrenol 2 MG Oral Tablet [Yermonil] Box of 132 by Eurim-Pharm
41204188	Ethinyl Estradiol 0.04 MG / Lynestrenol 0.5 MG [Fysionorm]
40926039	Desogestrel / Ethinyl Estradiol Delayed Release Oral Tablet [Microdiol]
41050596	Ethinyl Estradiol / Lynestrenol Oral Tablet [Neo Lyndiol]
35898671	{63 (ethinyl estradiol 0.03 MG / gestodene 0.075 MG Oral Tablet) / 21 (inert ingredients 0 MG Oral Tablet) } Pack
42615396	{21 (dienogest 2 MG / ethinyl estradiol 0.03 MG Oral Tablet) / 7 (inert ingredients 0 MG Oral Tablet) } Pack
40702745	{(Ethinyl Estradiol 0.03 MG / Gestodene 0.075 MG Oral Tablet) / (Inert Ingredients 0 MG Oral Tablet) } Pack
36814928	{(Ethinyl Estradiol 0.035 MG / Norethindrone 0.5 MG Oral Tablet) / (Ethinyl Estradiol 0.035 MG / Norethindrone 1 MG Oral Tablet) } Pack [Binovum]
43522698	{21 (drospirenone 3 MG / Ethinyl Estradiol 0.03 MG Oral Tablet) / 7 (Inert Ingredients 1 MG Oral Tablet) } Pack box of 4
36268268	Desogestrel 0.15 MG / Ethinyl Estradiol 0.02 MG Oral Tablet [Denise]
41316308	Chlormadinone 2 MG / Mestranol 0.08 MG Oral Tablet [Ovosiston]
44086448	Ethinyl Estradiol 0.05 MG / ethynodiol 1 MG Oral Tablet [Demulen 1/50]
21050650	Levonorgestrel 0.03 MG Oral Tablet [Norgeston]
43672706	Chlormadinone 2 MG / Ethinyl Estradiol 0.03 MG Oral Tablet [Pink Luna]
41159978	Desogestrel 0.15 MG / Ethinyl Estradiol 0.03 MG Oral Tablet [Belinda Al] Box of 126
41315115	dienogest 2 MG / Ethinyl Estradiol 0.03 MG Oral Tablet [Ladonna Sanol] Box of 63
43283359	Levonorgestrel 1.5 MG Oral Tablet [Postrelle-1] Box of 1
40940761	dienogest 2 MG / Ethinyl Estradiol 0.03 MG Delayed Release Oral Tablet [Sibilla] Box of 84
36036066	desogestrel 0.075 MG Delayed Release Oral Tablet [Cerazet] Box of 84 by 2care4
44175251	Desogestrel 0.15 MG / Ethinyl Estradiol 0.03 MG Delayed Release Oral Tablet [Marvelon] Box of 63 by Ae-Media
43691832	Estradiol 2 MG / Norethindrone 1 MG Oral Tablet [Mericomb] by Novartis
41323827	Desogestrel 0.0852 MG / Ethinyl Estradiol 0.05 MG Oral Tablet [Oviol] Box of 132 by Merck
35761777	Desogestrel 0.075 MG Delayed Release Oral Tablet Box of 84 by A A H
21138936	Ethinyl Estradiol 0.035 MG / Norethindrone 0.5 MG Oral Tablet by Janssen
41198985	Ethinyl Estradiol 0.03 MG / Gestodene 0.075 MG Oral Tablet [Minulet] Box of 126 by Alpha Med
40727889	Ethinyl Estradiol 0.02 MG / Norethindrone 1 MG Oral Tablet [Loestrin 20] Box of 63 by Galen
43145209	Desogestrel 0.15 MG / Ethinyl Estradiol 0.02 MG Oral Tablet [DESOGESTREL/ETHINYLESTRADIOL MYLAN] Box of 21 by Mylan
21109596	Levonorgestrel 0.03 MG [Norgeston]
40886466	Ethinyl Estradiol 0.035 MG / Norethindrone 0.75 MG Oral Tablet [Trinovum] Box of 21 by Kohlpharma
41323213	Ethinyl Estradiol 0.04 MG / Lynestrenol 2 MG Oral Tablet [Yermonil] Box of 132 by Novartis
21070356	Desogestrel 0.15 MG / Ethinyl Estradiol 0.03 MG Oral Tablet [Marvelon] by DE
40886955	dienogest 2 MG / Ethinyl Estradiol 0.03 MG Oral Tablet [Velvet Ratiopharm] Box of 21 by Ratiopharm
36813580	Levonorgestrel 1.5 MG Oral Tablet [Melkine] Box of 1 by Crescent
36779551	24 HR Ethinyl Estradiol 0.000625 MG/HR / Etonogestrel 0.005 MG/HR Vaginal delivery system [Ringafema] Box of 6 by Mylan
21119252	Ethinyl Estradiol 0.035 MG / norgestimate 0.25 MG Oral Tablet [Cilique] Box of 63
35865071	medroxyprogesterone Injectable Suspension [Dibogaisitong]
21114498	Etonogestrel 68 MG Drug Implant Box of 1
41104950	Ethinyl Estradiol 0.03 MG / Gestodene 0.075 MG Delayed Release Oral Tablet [Minulet] Box of 63 by Gruenewald
41104978	Estradiol 1 MG / Norethindrone 0.5 MG Oral Tablet [Activella] Box of 84 by Orifarm Leverkus
43201983	Desogestrel 0.075 MG Delayed Release Oral Tablet [DESOGESTREL MYLAN] Box of 84 by Mylan
40953846	Ethinyl Estradiol 0.05 MG / Lynestrenol 0.75 MG [Fysionorm]
21138980	Estradiol 1 MG / Norethindrone 1 MG Oral Tablet Box of 36
36280422	24 HR Ethinyl Estradiol 0.000625 MG/HR / Etonogestrel 0.005 MG/HR Vaginal delivery system [IzzyRing]
1832942	{6 (ethinyl estradiol 0.03 MG / gestodene 0.05 MG Oral Tablet) / 10 (Ethinyl Estradiol 0.03 MG / Gestodene 0.1 MG Oral Tablet) / 5 (ethinyl estradiol 0.04 MG / gestodene 0.07 MG Oral Tablet) } Pack [Tri-Minulet]
43522837	{21 (Desogestrel 0.15 MG / Ethinyl Estradiol 0.03 MG Oral Tablet) / 7 (Inert Ingredients 1 MG Oral Tablet) } Pack [Madeline]
43298077	{21 (drospirenone 3 MG / Ethinyl Estradiol 0.03 MG Oral Tablet) } Pack
36814804	{15 (dienogest 2 MG / estradiol valerate 2 MG Oral Tablet) / 51 (dienogest 3 MG / estradiol valerate 2 MG Oral Tablet) / 6 (Estradiol 1 MG Oral Tablet) / 6 (estradiol valerate 3 MG Oral Tablet) / 6 (Inert Ingredients 0 MG Oral Tablet) } Pack
43298310	{21 (Ethinyl Estradiol 0.03 MG / Levonorgestrel 0.15 MG Oral Tablet) } Pack [Lenest]
1832925	{21 (desogestrel 0.15 MG / ethinyl estradiol 0.02 MG Oral Tablet) / 7 (inert ingredients 0 MG Oral Tablet) } Pack box of 6
40702560	{(Ethinyl Estradiol 0.035 MG / Norethindrone 0.5 MG Oral Tablet) / (Ethinyl Estradiol 0.035 MG / Norethindrone 0.75 MG Oral Tablet) / (Ethinyl Estradiol 0.035 MG / norethindrone acetate 1 MG Oral Tablet) } Pack
40703579	{6 (Ethinyl Estradiol 0.03 MG / Levonorgestrel 0.05 MG Oral...) / 10 (Ethinyl Estradiol 0.03 MG / Levonorgestrel 0.125 MG Ora...) / 5 (Ethinyl Estradiol 0.04 MG / Levonorgestrel 0.075 MG Oral...) / 7 (Inert Ingredients 0 MG Oral ...) } Pack
41034200	dienogest 2 MG / Ethinyl Estradiol 0.03 MG Delayed Release Oral Tablet [Velafee]
44099438	Ethinyl Estradiol 0.035 MG / norgestimate 0.25 MG Oral Tablet [Tri-Lena]
36273228	Ethinyl Estradiol 0.02 MG / Gestodene 0.075 MG Oral Tablet [Lindynette]
43709527	dienogest 2 MG / Ethinyl Estradiol 0.03 MG Oral Tablet [Mayra]
41158778	Ethinyl Estradiol 0.05 MG / Lynestrenol 1.7 MG Oral Tablet [Nuriphasic] Box of 22
35409304	Desogestrel 0.075 MG Delayed Release Oral Tablet [LACTINETTE] Box of 84
43178442	Ethinyl Estradiol 0.015 MG / Gestodene 0.06 MG Delayed Release Oral Tablet [OPTINESSE] Box of 72
41252128	Ethinyl Estradiol 0.03 MG / Gestodene 0.075 MG Oral Tablet [Minulet] Box of 21
40847298	dienogest 2 MG / Ethinyl Estradiol 0.03 MG Delayed Release Oral Tablet [Mayra] Box of 63
41223012	Chlormadinone 2 MG / Ethinyl Estradiol 0.03 MG Delayed Release Oral Tablet [Eufem] Box of 21
44188830	dienogest 2 MG / Ethinyl Estradiol 0.03 MG Delayed Release Oral Tablet [Dienogenance] Box of 21
40906021	Lynestrenol 5 MG / Mestranol 0.15 MG Oral Tablet [Orgaluton] Box of 60
44177616	Chlormadinone 2 MG / Ethinyl Estradiol 0.03 MG Delayed Release Oral Tablet [Angiletta] Box of 21
41011640	Desogestrel 0.15 MG / Ethinyl Estradiol 0.03 MG Delayed Release Oral Tablet [Marvelon] Box of 126 by Mtk
36409990	1 ML Medroxyprogesterone 150 MG/ML Injection [Depo-Provera] by Sigma-Tau
35753427	Desogestrel 0.075 MG Delayed Release Oral Tablet [Cerazet] by Merck
40855748	Desogestrel 0.15 MG / Ethinyl Estradiol 0.03 MG Oral Tablet [Marvelon] Box of 21 by Mtk
43028080	Ethinyl Estradiol 0.035 MG / norgestimate 0.25 MG Oral Tablet [Optikinzy] Box of 3 by Majorelle
41073947	dienogest 2 MG / Ethinyl Estradiol 0.03 MG Oral Tablet [Valette] Box of 63 by Emra-Med
43134295	Ethinyl Estradiol 0.02 MG / Gestodene 0.075 MG [GESTODENE/ETHINYLESTRADIOL ZYDUS]
35898641	{70 (estradiol 2 MG Oral Tablet) / 14 (estradiol valerate 2 MG / medroxyprogesterone acetate 20 MG Oral Tablet) / 7 (inert ingredients 0 MG Oral Tablet) } Pack [Tridestra] by Orion
41260770	Ethinyl Estradiol 0.035 MG / Norethindrone 0.75 MG Oral Tablet [Trinovum] Box of 21 by Gerke
43852523	Chlormadinone 2 MG / Ethinyl Estradiol 0.03 MG [Enriqa]
35409711	Desogestrel Delayed Release Oral Tablet [DESOGESTREL MITHRA]
44176367	Desogestrel 0.075 MG Delayed Release Oral Tablet Box of 21
40968292	Medroxyprogesterone 160 MG/ML Injectable Solution [Depo Provera Bra] Box of 1
43145415	Levonorgestrel 1.5 MG [NORLEVO]
21030966	Norethindrone 200 MG/ML [Noristerat]
36780988	3.32 ML Medroxyprogesterone 160 MG/ML Injectable Suspension
782266	{24 (drospirenone 3 MG / Ethinyl Estradiol 0.02 MG Oral Tablet) } Pack [Daylette] box of 3 by Gedeon Richter
41199391	dienogest 2 MG / Ethinyl Estradiol 0.03 MG Oral Tablet [Mayra] Box of 63 by Meda
43870137	{6 (Ethinyl Estradiol 0.03 MG / Levonorgestrel 0.05 MG Delaye...) / 9 (Ethinyl Estradiol 0.03 MG / Levonorgestrel 0.125 MG Delaye...) / 6 (Ethinyl Estradiol 0.04 MG / Levonorgestrel 0.075 MG Delaye...) } Pack [Trisiston] box of 3 by Jenapharm
41291972	Estradiol 1 MG / Norethindrone 0.4 MG Oral Tablet [Novofem] Box of 84 by Gerke
43200363	Ethinyl Estradiol / Gestodene Delayed Release Oral Tablet [GESTODENE/ETHINYLESTRADIOL ZENTIVA]
21050584	Desogestrel / Ethinyl Estradiol Oral Tablet [Gedarel]
35749680	Desogestrel Delayed Release Oral Tablet [Desomono]
41022082	Mestranol 0.08 MG / Norethindrone 1 MG Oral Tablet Box of 63
41335849	1 ML Medroxyprogesterone 150 MG/ML Prefilled Syringe [Depo Provera Grk]
42920255	20 ML Megestrol 40 MG/ML Oral Suspension [APETROL]
36818471	{12 (Estradiol 1 MG / Norethindrone 1 MG Oral Tablet) / 16 (Estradiol 1 MG Oral Tablet) } Pack box of 3
42658854	{24 (drospirenone 3 MG / Ethinyl Estradiol 0.02 MG Oral Tablet) / 4 (Inert Ingredients 0 MG Oral Tablet) } Pack
36070477	{21 (ethinyl estradiol 0.03 MG / gestodene 0.075 MG Oral Tablet) / 7 (inert ingredients 0 MG Oral Tablet) } Pack [Femodene] box of 3
36070514	{63 (ethinyl estradiol 0.03 MG / gestodene 0.075 MG Oral Tablet) / 21 (inert ingredients 0 MG Oral Tablet) } Pack
42731639	{10 (Estradiol 4 MG / Norethindrone 1 MG Oral Tablet) / 12 (Estradiol 4 MG Oral Tablet) / 6 (estradiol valerate 1 MG Oral Tablet) } Pack
43145207	Desogestrel 0.15 MG / Ethinyl Estradiol 0.02 MG Oral Tablet [DESOBEL]
41065645	Desogestrel 0.15 MG / Ethinyl Estradiol 0.02 MG Delayed Release Oral Tablet [Desofemine]
21089839	Estradiol 2 MG / Norethindrone 2 MG Oral Tablet [Elleste]
40836398	Ethinyl Estradiol 0.0821 MG / Megestrol 0.307 MG Oral Tablet
35754780	Desogestrel 0.075 MG Delayed Release Oral Tablet [Cerelle] Box of 84
21140940	Megestrol 8 MG/ML Oral Suspension
42683490	Desogestrel 0.15 MG / Ethinyl Estradiol 0.02 MG Oral Tablet [Desorelle 20] Box of 6
36257918	Ethinyl Estradiol 0.02 MG / Gestodene 0.075 MG Delayed Release Oral Tablet [Gaelle] Box of 3
40874960	Megestrol 160 MG Oral Tablet [Megestat] Box of 84
41261207	dienogest 2 MG / Ethinyl Estradiol 0.03 MG Oral Tablet [Amelie 1a Pharma] Box of 126 by 1 A
41042139	Ethinyl Estradiol 0.05 MG / Norgestrel 0.5 MG Oral Tablet [Eugynon] Box of 63 by Beragena
41323187	Etonogestrel 68 MG Drug Implant [Nexplanon] Box of 1 by Orifarm Leverkus
41105503	Desogestrel 0.15 MG / Ethinyl Estradiol 0.02 MG Oral Tablet [Juliane] Box of 21 by Sanofi
41136391	Estradiol 2 MG / Norethindrone 0.7 MG Oral Tablet [Merigest] Box of 84 by Novartis
1833017	{24 (drospirenone 4 MG Oral Tablet) / 4 (inert ingredients 0 MG Oral Tablet) } Pack [Slinda] box of 6 by Exeltis
21168514	Ethinyl Estradiol 0.02 MG / Norethindrone 1 MG Oral Tablet [Loestrin] by Galen
43034163	Ethinyl Estradiol 0.015 MG / Gestodene 0.06 MG Delayed Release Oral Tablet Box of 24 by Zentiva
44076471	Estradiol 0.5 MG / Norethindrone 0.1 MG Oral Tablet [Activelle Ld] by Novo Nordisk
36785551	Chlormadinone 2 MG / Ethinyl Estradiol 0.03 MG Delayed Release Oral Tablet [Bellina] Box of 13 by Gedeon Richter
21099717	Desogestrel 0.15 MG / Ethinyl Estradiol 0.02 MG Oral Tablet by Colorama
41261333	Desogestrel 0.075 MG Oral Tablet [Desofemono] Box of 84 by Mibe
41330686	1 ML Medroxyprogesterone 150 MG/ML Prefilled Syringe Box of 1 by Mtk
42482031	Medroxyprogesterone 200 MG/ML Prefilled Syringe
41033353	Ethinyl Estradiol 0.05 MG / Lynestrenol 2.5 MG Oral Tablet [Lyndiol] Box of 132
40733090	Estradiol 1 MG / Norethindrone 0.5 MG Oral Tablet [Kliovance] Box of 28
41211243	Ethinyl Estradiol 0.04 MG / ferrous cation 18.8 MG / Norethindrone 0.75 MG Oral Tablet Box of 168
41053513	Lynestrenol 5 MG / Mestranol 0.15 MG Oral Tablet Box of 60
44028641	Ethinyl Estradiol 0.025 MG / norgestimate 0.18 MG [Tri-Cyclen]
35770612	Desogestrel / Ethinyl Estradiol Delayed Release Oral Tablet [Mercilon]
43583482	Desogestrel / Ethinyl Estradiol Oral Tablet [Benidette]
21155703	1 ML Norethindrone 200 MG/ML Prefilled Syringe
43178406	Ethinyl Estradiol 0.02 MG / Gestodene 0.075 MG [GESTODENE-ETHINYLESTRADIOL TEVA]
2032250	1 ML megestrol 40 MG/ML Oral Suspension [NEOXIA]
42683644	{24 (drospirenone 3 MG / Ethinyl Estradiol 0.02 MG Oral Tablet) / 4 (Inert Ingredients 0 MG Oral Tablet) } Pack [Bradley]
43298649	{21 (Ethinyl Estradiol 0.03 MG / Gestodene 0.075 MG Oral Tablet) } Pack
43522856	{21 (Ethinyl Estradiol 0.035 MG / Norethindrone 0.5 MG Oral Tablet) / 7 (Inert Ingredients 1 MG Oral Tablet) } Pack [Norimin] box of 4
36814801	{7 (Ethinyl Estradiol 0.035 MG / Norethindrone 0.5 MG Oral Tablet) / 14 (Ethinyl Estradiol 0.035 MG / Norethindrone 1 MG Oral Tablet) } Pack [Binovum]
36818455	{21 (Ethinyl Estradiol 0.03 MG / Gestodene 0.075 MG Oral Tablet) / 7 (Inert Ingredients 0 MG Oral Tablet) } Pack box of 3
43298162	{7 (Estradiol 2 MG / Norethindrone 1 MG Oral Tablet) / 7 (Estradiol 2 MG Oral Tablet) / 7 (estradiol valerate 1 MG Oral Tablet) } Pack [Trisequens]
43288207	Desogestrel 0.15 MG / Ethinyl Estradiol 0.03 MG Oral Tablet [Madeline]
41158735	ethynodiol 1 MG / Mestranol 0.1 MG Oral Tablet [Ovulen]
41221203	Estradiol 2 MG / Norethindrone 1 MG Oral Tablet [Estramon]
40723528	Levonorgestrel 1.5 MG Oral Tablet [Ezinelle]
43712222	Desogestrel 0.075 MG Oral Tablet [Cyprella Stada]
41129377	Chlormadinone 2 MG / Ethinyl Estradiol 0.03 MG Oral Tablet [Bonita Al] Box of 63
36282137	3.3 ML Medroxyprogesterone 150 MG/ML Injection [Depo-Provera] by Pfizer
21021258	Estradiol 1 MG / Norethindrone 1 MG Oral Tablet Box of 12 by Novartis
36274121	Ethinyl Estradiol 0.02 MG / Gestodene 0.075 MG Delayed Release Oral Tablet [Liosanne] Box of 6 by Sandoz
43167278	Estradiol 1 MG / Norethindrone 0.5 MG [Activella]
41047657	Desogestrel 0.15 MG / Ethinyl Estradiol 0.02 MG [Aricia Beta]
40846471	Ethinyl Estradiol 0.035 MG / Norethindrone 0.75 MG Oral Tablet [Conceplan]
35749299	Desogestrel 0.15 MG / Ethinyl Estradiol 0.03 MG Delayed Release Oral Tablet by AM Distributions
21070417	Desogestrel 0.075 MG Oral Tablet [Cerelle] Box of 84 by Consilient
40855146	Ethinyl Estradiol 0.035 MG / norgestimate 0.25 MG Oral Tablet [Cilest] Box of 126 by BR
41291899	Ethinyl Estradiol 0.05 MG / Lynestrenol 1.71 MG Oral Tablet [Ovanon] Box of 66 by Orifarm Leverkus
40953844	Ethinyl Estradiol 0.0821 MG / Megestrol 0.307 MG [Kombiquens]
21158735	Ethinyl Estradiol 0.02 MG / Gestodene 0.075 MG [Femodette]
41074083	Desogestrel 0.075 MG Oral Tablet [Diamilla] Box of 28 by Puren
42683056	{21 (dienogest 2 MG / Ethinyl Estradiol 0.03 MG Oral Tablet) / 7 (Inert Ingredients 0 MG Oral Tablet) } Pack box of 13 by Exeltis
43745768	Levonorgestrel 0.75 MG Oral Tablet [Navela] by Exeltis
35776175	1 ML Medroxyprogesterone 150 MG/ML Injection [Depo-Provera] Box of 1 by Sigma-Tau
44127686	Megestrol 160 MG Oral Tablet [Nu-Megestrol] by Nu-Pharm
43211153	Desogestrel 0.15 MG / Ethinyl Estradiol 0.03 MG Delayed Release Oral Tablet [VARNOLINE] Box of 63 by Merck
40746166	Desogestrel 0.075 MG Oral Tablet by Crescent
35758025	Levonorgestrel Delayed Release Oral Tablet [Norgeston]
36887761	Estradiol 2 MG / Norethindrone 1 MG Oral Tablet Box of 28
41110203	Ethinyl Estradiol 0.05 MG / Norethindrone 4 MG [Oestro Primolut]
43674202	Levonorgestrel Oral Tablet [Levonoraristo]
43189304	Chlormadinone / Ethinyl Estradiol Delayed Release Oral Tablet
587954	3.3 ML Medroxyprogesterone 150 MG/ML Injection
41168112	Desogestrel 0.075 MG Delayed Release Oral Tablet [Cerazet] Box of 168 by Abis
41073491	Ethinyl Estradiol 0.03 MG / Gestodene 0.075 MG Oral Tablet [Minulet] Box of 63 by Opti
21178208	{30 (Estradiol 2 MG / Norethindrone 1 MG Oral Tablet) / 36 (Estradiol 2 MG Oral Tablet) / 18 (estradiol valerate 1 MG Oral Tablet) } Pack [Trisequens] by Novo Nordisk
40949316	Desogestrel 0.075 MG Oral Tablet [Cerazet] Box of 168 by Cc
43799387	Desogestrel 0.15 MG / Ethinyl Estradiol 0.02 MG [Benidette]
43212826	Desogestrel 0.075 MG [DESOGESTREL MYLAN]
43835849	Estradiol / Norethindrone Oral Tablet [Mericomb]
40858403	Desogestrel 0.0563 MG
41356223	5 ML Medroxyprogesterone 200 MG/ML Injectable Solution [Farlutal]
43522639	{2 (dienogest 2 MG / estradiol valerate 2 MG Oral Tablet) / 2 (dienogest 3 MG / estradiol valerate 2 MG Oral Tablet) / 17 (estradiol valerate 1 MG Oral Tablet) } Pack [Qlaira]
36814844	{12 (Estradiol 1 MG / Norethindrone 1 MG Oral Tablet) / 16 (Estradiol 1 MG Oral Tablet) } Pack [Climagest]
785132	{24 (drospirenone 3 MG / Ethinyl Estradiol 0.02 MG Oral Tablet) } Pack [Yaz]
42731706	{63 (Ethinyl Estradiol 0.03 MG / Levonorgestrel 0.15 MG Oral Tablet) } Pack
43298082	{24 (drospirenone 3 MG / Ethinyl Estradiol 0.02 MG Oral Tablet) } Pack [Yaz] box of 4
35898695	{(dienogest 2 MG / estradiol valerate 2 MG Oral Tablet) / (dienogest 3 MG / estradiol valerate 2 MG Oral Tablet) / (estradiol 1 MG Oral Tablet) / (estradiol valerate 3 MG Oral Tablet) / (inert ingredients 0 MG Oral Tablet) } Pack [Qlaira]
36777026	{21 (dienogest 2 MG / Ethinyl Estradiol 0.03 MG Delayed Release Oral Tablet) / 7 (Inert Ingredients 0 MG Delayed Release Oral Tablet) } Pack [Serisima Continu] box of 6
42683677	{21 (Ethinyl Estradiol 0.02 MG / Levonorgestrel 0.1 MG Oral Tablet) / 7 (Inert Ingredients 0 MG Oral Tablet) } Pack box of 6
36283989	{7 (Desogestrel 0.025 MG / Ethinyl Estradiol 0.04 MG Oral Tablet) / 15 (Desogestrel 0.125 MG / Ethinyl Estradiol 0.03 MG Oral Tablet) } Pack box of 3
41283000	Ethinyl Estradiol 0.035 MG / Norethindrone 0.75 MG Oral Tablet [Trinovum]
43655724	dienogest 2 MG / Ethinyl Estradiol 0.03 MG Oral Tablet [Diena Pharbil]
21080133	Estradiol 1 MG / Norethindrone 1 MG Oral Tablet [Elleste]
40962309	Butaperazine 2.34 MG / Ethinyl Estradiol 0.04 MG / Norethindrone 1.5 MG Oral Tablet
40878726	Desogestrel 0.075 MG Delayed Release Oral Tablet [Onefra Sanol]
44099442	Ethinyl Estradiol 0.035 MG / Norethindrone 1 MG Oral Tablet [Ortho 7/7/7 Tablets (28 Day)]
43817472	Desogestrel 0.15 MG / Ethinyl Estradiol 0.02 MG Oral Tablet [Desmin]
43676590	Desogestrel 0.075 MG Oral Tablet [Seculact]
43134272	Desogestrel 0.15 MG / Ethinyl Estradiol 0.03 MG Oral Tablet [OPTIDESO] Box of 63
43134283	Ethinyl Estradiol 0.035 MG / norgestimate 0.25 MG Oral Tablet [EFFIPREV] Box of 63
40877647	Ethinyl Estradiol 0.03 MG / Gestodene 0.075 MG Oral Tablet [Femovan] Box of 21
36783974	Ethinyl Estradiol 0.03 MG / Gestodene 0.075 MG Oral Tablet [Gestofeme] Box of 6
36256949	Ethinyl Estradiol 0.02 MG / Gestodene 0.075 MG Oral Tablet [Lindynette] Box of 3
41252095	Ethinyl Estradiol 0.035 MG / Norethindrone 0.5 MG Oral Tablet [Ovysmen] Box of 21
41321924	Lynestrenol 5 MG Oral Tablet [ORGAMETRIL] Box of 60 by Me
41332711	1 ML Medroxyprogesterone 150 MG/ML Prefilled Syringe [Depo Clinovir] Box of 1 by Aca Mueller
40854055	Levonorgestrel 0.03 MG Delayed Release Oral Tablet [Microlut] Box of 105 by Kohlpharma
41314319	Ethinyl Estradiol 0.0129 MG / Gestodene 0.05 MG Oral Tablet [Alessia Hexal]
21050590	Desogestrel 0.15 MG / Ethinyl Estradiol 0.03 MG Oral Tablet [Munalea]
35758892	Ethinyl Estradiol 0.02 MG / Gestodene 0.075 MG Delayed Release Oral Tablet [Sunya]
44171509	dienogest 2 MG / Ethinyl Estradiol 0.03 MG Delayed Release Oral Tablet [Mayra] Box of 21 by Meda
21165509	1 ML Medroxyprogesterone 150 MG/ML Prefilled Syringe [Depo-Provera] by Mawdsley-Brooks
21178111	{36 (Estradiol 2 MG / Norethindrone 1 MG Oral Tablet) / 48 (Estradiol 2 MG Oral Tablet) } Pack [Climagest] by Dowelhurst
41261318	Desogestrel 0.15 MG / Ethinyl Estradiol 0.03 MG Delayed Release Oral Tablet [Desofemine] Box of 21 by Mibe
41228702	Lynestrenol 5 MG Oral Tablet [ORGAMETRIL] Box of 60 by Mtk
35777289	1 ML Medroxyprogesterone 160 MG/ML Injectable Suspension [Depo-Provera] Box of 1 by Mawdsley-Brooks
41103732	Levonorgestrel 0.03 MG Oral Tablet [Microlut] Box of 35 by Kohlpharma
35788204	2.5 ML Medroxyprogesterone 200 MG/ML Injectable Solution [Farlutal] Box of 1 by Pfizer
21089788	Ethinyl Estradiol 0.035 MG / Norethindrone 0.5 MG Oral Tablet Box of 7
43655698	Desogestrel 0.05 MG / Ethinyl Estradiol 0.035 MG [Novial]
43727523	Ethinyl Estradiol 0.03 MG / Gestodene 0.075 MG [Femovan]
41261327	Desogestrel 0.075 MG Oral Tablet [Desirett] Box of 84 by Exeltis
35886667	desogestrel 0.075 MG Oral Tablet Box of 84 by Morningside
36781635	1 ML Medroxyprogesterone 150 MG/ML Injection [Depo-Provera] Box of 1
41446200	0.65 ML Medroxyprogesterone 150 MG/ML Prefilled Syringe Box of 6
785120	{5 (dienogest 2 MG / estradiol valerate 2 MG Oral Tablet) / 17 (dienogest 3 MG / estradiol valerate 2 MG Oral Tablet) / 2 (Estradiol 1 MG Oral Tablet) / 2 (estradiol valerate 3 MG Oral Tablet) } Pack [Qlaira]
782344	{24 (drospirenone 3 MG / Ethinyl Estradiol 0.02 MG Oral Tablet) } Pack [Annais] box of 6
36075352	{(ethinyl estradiol 0.03 MG / gestodene 0.05 MG Oral Tablet) / (Ethinyl Estradiol 0.03 MG / Gestodene 0.1 MG Oral Tablet) / (ethinyl estradiol 0.04 MG / gestodene 0.07 MG Oral Tablet) } Pack [Tri-Minulet]
36283988	{5 (dienogest 2 MG / estradiol valerate 2 MG Or...) / 17 (dienogest 3 MG / estradiol valerate 2 MG O...) / 2 (Estradiol 1 MG Delayed Release Or...) / 2 (estradiol valerate 3 MG Ora...) / 2 (Inert Ingredients 1 MG Ora...) } Pack box of 3
43298160	{2 (dienogest 2 MG / estradiol valerate 2 MG Oral Tablet) / 2 (dienogest 3 MG / estradiol valerate 2 MG Oral Tablet) / 17 (estradiol valerate 1 MG Oral Tablet) / 2 (estradiol valerate 3 MG Oral Tablet) } Pack box of 3
43045352	{6 (Ethinyl Estradiol 0.03 MG / Levonorgestrel 0.05 MG Oral Tablet) / 10 (Ethinyl Estradiol 0.03 MG / Levonorgestrel 0.125 MG Oral Tablet) / 5 (Ethinyl Estradiol 0.04 MG / Levonorgestrel 0.075 MG Oral Tablet) } Pack [Evanecia]
42683478	Desogestrel 0.15 MG / Ethinyl Estradiol 0.03 MG Oral Tablet [Desorelle 30]
43211174	Ethinyl Estradiol 0.02 MG / Gestodene 0.075 MG Delayed Release Oral Tablet [GESTODENE/ETHINYLESTRADIOL RANBAXY] Box of 63
41191980	Chlormadinone 1.5 MG / Ethinyl Estradiol 0.0225 MG Oral Tablet [BELARA] Box of 112
41189940	Ethinyl Estradiol 0.05 MG / Megestrol 4 MG Oral Tablet [Planovin Novo] Box of 63
41222222	Desogestrel 0.1 MG / Ethinyl Estradiol 0.03 MG Oral Tablet [Biviol] Box of 22
41190774	dienogest 2 MG / Ethinyl Estradiol 0.03 MG Delayed Release Oral Tablet [Vatrice] Box of 21
40875329	Levonorgestrel 1.5 MG Oral Tablet [Unofem] Box of 1
41159967	Desogestrel 0.15 MG / Ethinyl Estradiol 0.02 MG Delayed Release Oral Tablet [Lamuna] Box of 126
43167374	Ethinyl Estradiol 0.03 MG / Gestodene 0.075 MG Delayed Release Oral Tablet [GESTODENE-ETHINYLESTRADIOL TEVA] Box of 63
43178428	Ethinyl Estradiol 0.03 MG / Gestodene 0.075 MG Delayed Release Oral Tablet [GESTODENE/ETHINYLESTRADIOL ZENTIVA] Box of 21
783968	Levonorgestrel 52 MG Injectable Solution [Levonortis] Box of 1
2032265	1 ML megestrol 40 MG/ML Oral Suspension [Megace] by Boryung
42683041	{24 (Estradiol 1.5 MG / nomegestrol 2.5 MG Oral Tablet) / 4 (Inert Ingredients 0 MG Oral Tablet) } Pack [Zoely] box of 6 by Theramex
44179015	Desogestrel 0.075 MG Delayed Release Oral Tablet [Cerazet] Box of 84 by Milinda Am
41283003	Ethinyl Estradiol 0.03 MG / Lynestrenol 1.57 MG Oral Tablet [Yermonil]
21040842	Ethinyl Estradiol 0.035 MG / norgestimate 0.25 MG Oral Tablet Box of 63 by AM Distributions
42683051	{21 (Desogestrel 0.15 MG / Ethinyl Estradiol 0.02 MG Oral Tablet) / 7 (Inert Ingredients 0 MG Oral Tablet) } Pack box of 6 by Exeltis
40743304	Ethinyl Estradiol 2.7 MG / Etonogestrel 11.7 MG Vaginal delivery system [NuvaRing] Box of 3 by Waymade
40979702	Ethinyl Estradiol 0.05 MG / Lynestrenol 1.71 MG Oral Tablet [Ovanon] Box of 132 by Eurim-Pharm
42876526	1 ML Norethindrone 200 MG/ML Prefilled Syringe [Noristerat] by Eurim-Pharm
41016554	Chlormadinone 2 MG / Ethinyl Estradiol 0.03 MG [Verana Ratiopharm]
41003417	Desogestrel 0.0852 MG / Ethinyl Estradiol 0.05 MG Oral Tablet [Ovidol] Box of 132
44073542	Ethinyl Estradiol 0.02 MG / Norethindrone 1 MG Oral Tablet [Minestrin] Box of 5
41110428	Desogestrel 0.075 MG [Siona Beta]
21158770	Levonorgestrel Oral Tablet [Microval]
35770611	Desogestrel / Ethinyl Estradiol Delayed Release Oral Tablet [Alenvona]
43152749	3 ML Medroxyprogesterone 50 MG/ML Injectable Suspension
40887065	Desogestrel 0.15 MG / Ethinyl Estradiol 0.03 MG Oral Tablet [Microdiol] Box of 63 by Mtk
43026468	Desogestrel 0.15 MG / Ethinyl Estradiol 0.03 MG Oral Tablet Box of 63 by Mylan
41104895	Ethinyl Estradiol 0.01 MG / Norethindrone 2 MG Oral Tablet [Primosiston] Box of 30 by Beragena
35898681	{(ethinyl estradiol 0.03 MG / levonorgestrel 0.05 MG Ora...) / (ethinyl estradiol 0.03 MG / levonorgestrel 0.125 MG Ora...) / (ethinyl estradiol 0.04 MG / levonorgestrel 0.075 MG Ora...) / (inert ingredients 0 MG Oral ...) } Pack [Logynon] by Bayer
40985478	Chlormadinone 2 MG / Ethinyl Estradiol 0.03 MG [Helen]
43145224	Ethinyl Estradiol / Gestodene Delayed Release Oral Tablet [GESTODENE/ETHINYLESTRADIOL CRISTERS]
43156397	Ethinyl Estradiol 0.05 MG / Norgestrel 0.5 MG Delayed Release Oral Tablet Box of 63
21028219	1 ML Megestrol 16 MG/ML Oral Suspension
43522660	{24 (Estradiol 1.5 MG / nomegestrol 2.5 MG Oral Tablet) / 4 (Inert Ingredients 1 MG Oral Tablet) } Pack [Zoely]
21021220	Ethinyl Estradiol 0.035 MG / norgestimate 0.25 MG Oral Tablet [Cilest]
43189344	Ethinyl Estradiol 0.03 MG / Gestodene 0.075 MG Delayed Release Oral Tablet [CARLIN]
43745772	Levonorgestrel 1.5 MG Oral Tablet [Levonoraristo]
43271941	Ethinyl Estradiol 0.035 MG / Norethindrone 0.5 MG Oral Tablet [Norimin]
40992321	Estradiol 2 MG / Norethindrone 0.4 MG Oral Tablet
36275815	Ethinyl Estradiol 0.03 MG / Gestodene 0.075 MG Oral Tablet [Lindynette] Box of 3
43272556	Levonorgestrel 0.03 MG Oral Tablet [Microval] Box of 4
40999635	Medroxyprogesterone 150 MG/ML Prefilled Syringe [Sayana] Box of 6
35758897	Desogestrel 0.15 MG / Ethinyl Estradiol 0.03 MG Delayed Release Oral Tablet [Alenvona] Box of 63
44177532	dienogest 2 MG / Ethinyl Estradiol 0.03 MG Delayed Release Oral Tablet [Dienogenance] Box of 126
41034203	dienogest 2 MG / Ethinyl Estradiol 0.03 MG Oral Tablet [Mayra] Box of 63
41315114	dienogest 2 MG / Ethinyl Estradiol 0.03 MG Oral Tablet [Maxim] Box of 126
44173408	Medroxyprogesterone 150 MG/ML Injectable Solution [Depo Provera Ac] Box of 1
41030565	Mestranol 0.1 MG / Norethindrone 2 MG Oral Tablet [Ortho Novum] Box of 63
36062796	desogestrel 0.075 MG Oral Tablet [Moonia] Box of 168
35745081	Ethinyl Estradiol 0.03 MG / Gestodene 0.075 MG Delayed Release Oral Tablet [Femodene] Box of 63 by Bayer
44179017	Desogestrel 0.075 MG Delayed Release Oral Tablet [Cerazet] Box of 84 by Emra-Med
782283	{24 (drospirenone 3 MG / Ethinyl Estradiol 0.02 MG Oral Tablet) } Pack [Yaz] box of 3 by Bayer
36271411	Desogestrel 0.075 MG Oral Tablet [Celea] Box of 6 by Mithra
40949323	Desogestrel 0.075 MG Oral Tablet [Cerazet] Box of 84 by Mtk
40855752	Desogestrel 0.15 MG / Ethinyl Estradiol 0.03 MG Oral Tablet [Kosima Stada] Box of 21 by Stada
41260816	Ethinyl Estradiol 0.03 MG / Gestodene 0.075 MG Oral Tablet [Minulet] Box of 126 by Opti
41324221	Chlormadinone 2 MG / Ethinyl Estradiol 0.03 MG Delayed Release Oral Tablet [Chloee] Box of 126 by Sanofi
40885149	Megestrol 160 MG Oral Tablet [Megestat] Box of 30 by Sobi
35765890	Desogestrel 0.15 MG / Ethinyl Estradiol 0.03 MG Delayed Release Oral Tablet [Marvelon] by DE
40822863	Ethinyl Estradiol 0.02 MG / Norethindrone 0.5 MG Oral Tablet Box of 126 by Gruenenthal
41168105	Desogestrel 0.15 MG / Ethinyl Estradiol 0.03 MG Oral Tablet [Desofemine] Box of 63 by Mibe
2068908	megestrol 40 MG/ML [MEGEROX]
782922	Desogestrel 0.075 MG Oral Tablet [Desoceane] Box of 3
41148725	Ethinyl Estradiol 0.05 MG / Norethindrone 0.7 MG Oral Tablet Box of 126
41438920	3 ML Medroxyprogesterone 150 MG/ML Injectable Solution Box of 20
589777	1 ML Medroxyprogesterone 160 MG/ML Injectable Solution
41042737	Desogestrel 0.15 MG / Ethinyl Estradiol 0.02 MG Oral Tablet [Munalea] Box of 21 by Hormosan
41446208	0.65 ML Medroxyprogesterone 150 MG/ML Prefilled Syringe [Sayana] Box of 1 by Orifarm Leverkus
44171602	Chlormadinone 2 MG / Ethinyl Estradiol 0.03 MG Delayed Release Oral Tablet [Madinette 30] Box of 21 by Mibe
21057430	1 ML Medroxyprogesterone 150 MG/ML Prefilled Syringe [Depo-Provera] Box of 1 by DE
41323221	Ethinyl Estradiol 0.05 MG / Lynestrenol 1.71 MG Oral Tablet [Ovanon] Box of 66 by Beragena
40860832	Chlormadinone 3 MG / Mestranol 0.1 MG [Gestamestrol]
43619853	Levonorgestrel Oral Tablet [Lapia]
40895069	Desogestrel Delayed Release Oral Tablet [Jubrele]
43522836	{21 (Ethinyl Estradiol 0.03 MG / Gestodene 0.075 MG Oral Tablet) / 7 (Inert Ingredients 1 MG Oral Tablet) } Pack [Minulet]
42615405	{21 (ethinyl estradiol 0.035 MG / norethindrone 0.5 MG Oral Tablet) / 7 (inert ingredients 0 MG Oral Tablet) } Pack [Norimin] box of 4
36814916	{(dienogest 2 MG / estradiol valerate 2 MG Oral Tablet) / (dienogest 3 MG / estradiol valerate 2 MG Oral Tablet) / (Estradiol 1 MG Oral Tablet) / (estradiol valerate 3 MG Oral Tablet) / (Inert Ingredients 0 MG Oral Tablet) } Pack
42658778	{21 (dienogest 2 MG / Ethinyl Estradiol 0.03 MG Oral Tablet) / 7 (Inert Ingredients 0 MG Oral Tablet) } Pack [Oedien] box of 3
43522598	{21 (Ethinyl Estradiol 0.03 MG / Gestodene 0.075 MG Oral Tablet) / 7 (Inert Ingredients 1 MG Oral Tablet) } Pack box of 3
43522627	{21 (Ethinyl Estradiol 0.05 MG / Levonorgestrel 0.125 MG Oral Tablet) / 7 (Inert Ingredients 1 MG Oral Tablet) } Pack [Microgynon] box of 4
43298460	{21 (Ethinyl Estradiol 0.03 MG / Gestodene 0.075 MG Oral Tablet) } Pack box of 2
2937681	{21 (ethinyl estradiol 0.035 MG / norethindrone 1 MG Oral Tablet) / 7 (inert ingredients 0 MG Oral Tablet) } Pack [Brevinor] box of 4
43522564	{21 (Ethinyl Estradiol 0.02 MG / Levonorgestrel 0.1 MG Oral Tablet) / 7 (Inert Ingredients 1 MG Oral Tablet) } Pack [Microgynon] box of 4
35865064	medroxyprogesterone 50 MG/ML Injectable Solution [Dibogaisitong]
21148797	Ethinyl Estradiol 0.02 MG / Gestodene 0.075 MG Oral Tablet [Aidulan]
35771552	Desogestrel 0.15 MG / Ethinyl Estradiol 0.02 MG Delayed Release Oral Tablet [Mercilon]
43784275	Desogestrel 0.075 MG Oral Tablet [Diamilla]
43288204	Ethinyl Estradiol 0.035 MG / Norethindrone 1 MG Oral Tablet [Synphasic]
41316318	Chlormadinone 1.5 MG / Ethinyl Estradiol 0.05 MG Oral Tablet [Neo Eunomin] Box of 66
43212829	Desogestrel 0.075 MG Delayed Release Oral Tablet [DESOGESTREL TEVA] Box of 84
41097197	Desogestrel 0.15 MG / Ethinyl Estradiol 0.02 MG Oral Tablet [Munalea] Box of 126
43030462	dienogest 2 MG / Ethinyl Estradiol 0.03 MG Delayed Release Oral Tablet [Misolfa] Box of 21
36406943	Mestranol 0.05 MG / Norethindrone 1 MG Oral Tablet [Norinyl] Box of 63
40905875	Megestrol 15 MG Oral Tablet [Niagestin] Box of 120
43200385	Ethinyl Estradiol 0.03 MG / Gestodene 0.075 MG Delayed Release Oral Tablet [GESTODENE/ETHINYLESTRADIOL BIOGARAN] Box of 21
40733089	Estradiol 1 MG / Norethindrone 0.5 MG Oral Tablet [Kliovance] Box of 84
40848456	Chlormadinone 2 MG / Ethinyl Estradiol 0.03 MG Oral Tablet [BELARA] Box of 21
41199534	Desogestrel 0.075 MG Oral Tablet [Tevanette] Box of 28 by TEVA
41292471	Desogestrel 0.15 MG / Ethinyl Estradiol 0.03 MG Delayed Release Oral Tablet [Marvelon] Box of 126 by Kohlpharma
44171508	dienogest 2 MG / Ethinyl Estradiol 0.03 MG Delayed Release Oral Tablet [Valette] Box of 63 by Eurim-Pharm
44114670	Levonorgestrel 1.5 MG Oral Tablet by Mylan
21148770	Desogestrel 0.15 MG / Ethinyl Estradiol 0.03 MG Oral Tablet [Alenvona] by Actavis
40727897	Ethinyl Estradiol 0.03 MG / Norethindrone 1.5 MG Oral Tablet [Loestrin 30]
43200384	Ethinyl Estradiol 0.03 MG / Gestodene 0.075 MG Delayed Release Oral Tablet [FELIXITA]
2918990	levonorgestrel 1.5 MG Oral Tablet by APO
40702607	{(Ethinyl Estradiol 0.03 MG / Levonorgestrel 0.05 MG Oral Tablet) / (Ethinyl Estradiol 0.03 MG / Levonorgestrel 0.125 MG Oral Tablet) / (Ethinyl Estradiol 0.04 MG / Levonorgestrel 0.075 MG Oral Tablet) } Pack [Trinordiol] by Wyeth
43622237	Desogestrel 0.075 MG Oral Tablet [Solgest] by Gedeon Richter
40917977	Desogestrel 0.075 MG Delayed Release Oral Tablet [Cerazet] Box of 168 by Beragena
43211152	Desogestrel 0.15 MG / Ethinyl Estradiol 0.03 MG [VARNOLINE]
41314271	Ethinyl Estradiol 0.03 MG / Norethindrone 0.5 MG Oral Tablet [Conceplan] Box of 21
43145204	Desogestrel / Ethinyl Estradiol Delayed Release Oral Tablet [VARNOLINE]
43189327	Ethinyl Estradiol / Gestodene Delayed Release Oral Tablet [CARLIN]
35408171	Levonorgestrel Oral Tablet [LEVONORGESTREL EG]
41179789	ethynodiol 1 MG / Mestranol 0.1 MG Oral Tablet Box of 42
21050658	Levonorgestrel 1.5 MG Oral Tablet [Levonelle] Box of 1 by Bayer
41260758	Ethinyl Estradiol 0.05 MG / Norgestrel 0.5 MG Delayed Release Oral Tablet [STEDIRIL] Box of 21 by Pfizer
41269296	Ethinyl Estradiol / Lynestrenol Oral Tablet [Yermonil]
36814908	{(Ethinyl Estradiol 0.03 MG / Levonorgestrel 0.15 MG Oral Tablet) / (Inert Ingredients 0 MG Oral Tablet) } Pack [Microgynon]
36122258	{21 (ethinyl estradiol 0.03 MG / gestodene 0.075 MG Oral Tablet) / 7 (inert ingredients 0 MG Oral Tablet) } Pack [Femodene]
36075342	{36 (Estradiol 1 MG / Norethindrone 1 MG Oral Tablet) / 48 (estradiol 1 MG Oral Tablet) } Pack [Elleste]
43298108	{21 (Ethinyl Estradiol 0.03 MG / Levonorgestrel 0.15 MG Oral Tablet) } Pack [Eleanor] box of 3
43781837	Levonorgestrel 1.5 MG Oral Tablet [Postinor]
43619526	Desogestrel 0.15 MG / Ethinyl Estradiol 0.03 MG Oral Tablet [Novial]
41034543	Desogestrel 0.075 MG Oral Tablet [Damara] Box of 28
40908621	Ethinyl Estradiol 0.05 MG / Lynestrenol 2.5 MG Oral Tablet [Lyndiol] Box of 66
43134282	Ethinyl Estradiol 0.035 MG / norgestimate 0.25 MG Oral Tablet [Cilest] Box of 21
41156157	Medroxyprogesterone 150 MG/ML Prefilled Syringe [Depo Clinovir] Box of 10
41096087	Ethinyl Estradiol 0.05 MG / Lynestrenol 1 MG Oral Tablet [Pregnon] Box of 66
40941108	Desogestrel 0.15 MG / Ethinyl Estradiol 0.03 MG Delayed Release Oral Tablet [Microdiol] Box of 21
44182639	Ethinyl Estradiol 0.03 MG / Gestodene 0.075 MG Delayed Release Oral Tablet [Femovan] Box of 126 by Orifarm Leverkus
40979756	Ethinyl Estradiol 0.03 MG / Gestodene 0.075 MG Delayed Release Oral Tablet [Aidulan] Box of 126 by Hormosan
40855205	Ethinyl Estradiol 0.03 MG / Gestodene 0.075 MG Oral Tablet [Minulet] Box of 63 by Gruenewald
41260817	Ethinyl Estradiol 0.03 MG / Gestodene 0.075 MG Oral Tablet [Minulet] Box of 21 by Pfizer
36270672	Ethinyl Estradiol 0.000625 MG/HR / Etonogestrel 0.005 MG/HR Vaginal delivery system [Circlet]
41167606	Ethinyl Estradiol 0.03 MG / Gestodene 0.075 MG Oral Tablet [Femodene] Box of 21 by Eurim-Pharm
36260917	Ethinyl Estradiol 0.03 MG / Gestodene 0.075 MG Oral Tablet [Minulet] Box of 3 by Pfizer
36788204	Desogestrel 0.075 MG Delayed Release Oral Tablet [Desoceane] Box of 6 by Gedeon Richter
1831185	desogestrel 0.075 MG Oral Tablet [Cerazet] Box of 3 by Organon
21021255	Estradiol 2 MG / Norethindrone 1 MG Oral Tablet Box of 36 by Novartis
41198994	Ethinyl Estradiol 0.03 MG / Gestodene 0.075 MG Oral Tablet [Minulet] Box of 126 by Servopharma
40886949	dienogest 2 MG / Ethinyl Estradiol 0.03 MG Delayed Release Oral Tablet [Valette] Box of 63 by Jenapharm
40918365	Chlormadinone 2 MG / Ethinyl Estradiol 0.03 MG Oral Tablet [Balanca] Box of 63 by Gruenenthal
36122332	{(ethinyl estradiol 0.03 MG / levonorgestrel 0.15 MG Oral Tablet) / (inert ingredients 0 MG Oral Tablet) } Pack [Microgynon] by Bayer
41042748	Desogestrel 0.15 MG / Ethinyl Estradiol 0.03 MG Delayed Release Oral Tablet [Marvelon] Box of 21 by Kohlpharma
40727891	Ethinyl Estradiol 0.02 MG / Norethindrone 1 MG Oral Tablet [Loestrin 20] by Galen
43763382	Desogestrel 0.15 MG / Ethinyl Estradiol 0.02 MG [Lovelle]
36788210	Desogestrel Delayed Release Oral Tablet [Desoceane]
36261898	Levonorgestrel Injectable Solution [Levosert]
40835415	Lynestrenol 5 MG / Mestranol 0.15 MG Oral Tablet
40941116	Desogestrel 0.075 MG Oral Tablet [Yvette Ratiopharm] Box of 28
41127287	Etonogestrel 68 MG Drug Implant [Implanon] Box of 5
43780364	Chlormadinone / Ethinyl Estradiol Oral Tablet [Minette]
36261688	Desogestrel 0.075 MG [Celea]
21079223	2.5 ML Medroxyprogesterone 200 MG/ML Prefilled Syringe Box of 1
43658526	Desogestrel 0.075 MG Oral Tablet [Cerazet] by Merck
41046808	Megestrol 15 MG [Niagestin]
21088941	2.5 ML Medroxyprogesterone 200 MG/ML Prefilled Syringe
42683653	{24 (drospirenone 3 MG / Ethinyl Estradiol 0.02 MG Oral Tablet) / 4 (Inert Ingredients 0 MG Oral Tablet) } Pack [Droseffik] box of 6
35898670	{5 (dienogest 2 MG / estradiol valerate 2 MG Oral Tablet) / 17 (dienogest 3 MG / estradiol valerate 2 MG Oral Tablet) / 2 (estradiol 1 MG Oral Tablet) / 2 (estradiol valerate 3 MG Oral Tablet) / 2 (inert ingredients 0 MG Oral Tablet) } Pack
36283982	{7 (Ethinyl Estradiol 0.01 MG Oral Tablet) / 84 (Ethinyl Estradiol 0.03 MG / Levonorgestrel 0.15 MG Oral Tablet) } Pack box of 1
1832903	{21 (dienogest 2 MG / ethinyl estradiol 0.03 MG Oral Tablet) / 7 (inert ingredients 0 MG Oral Tablet) } Pack [Oedien] box of 3
36814806	{6 (Estradiol 1 MG Oral Tablet) / 10 (Estradiol 4 MG / Norethindrone 1 MG Oral Tablet) / 12 (Estradiol 4 MG Oral Tablet) } Pack [Trisequens]
43298248	{6 (Ethinyl Estradiol 0.03 MG / Levonorgestrel 0.05 MG Oral Tablet) / 10 (Ethinyl Estradiol 0.03 MG / Levonorgestrel 0.125 MG Oral Tablet) / 5 (Ethinyl Estradiol 0.04 MG / Levonorgestrel 0.075 MG Oral Tablet) } Pack [Trifeme] box of 4
40998591	Norethindrone 200 MG/ML Prefilled Syringe [Noristerat]
21099720	Desogestrel 0.15 MG / Ethinyl Estradiol 0.02 MG Oral Tablet [Gedarel]
41003121	dienogest 2 MG / Ethinyl Estradiol 0.03 MG Oral Tablet [Midien] Box of 21
41191115	Desogestrel 0.15 MG / Ethinyl Estradiol 0.03 MG Oral Tablet [Aurodes Ee] Box of 126
40879604	Chlormadinone 2 MG / Ethinyl Estradiol 0.03 MG Oral Tablet [Verana Ratiopharm] Box of 126
21050587	Desogestrel 0.15 MG / Ethinyl Estradiol 0.03 MG Oral Tablet [Marvelon] by Lexon
41011040	Ethinyl Estradiol 0.03 MG / Norethindrone 0.5 MG Oral Tablet [Nora Ratiopharm] Box of 21 by Ratiopharm
44089343	Ethinyl Estradiol 0.025 MG / norgestimate 0.215 MG Oral Tablet [Centrisa] by Patriot
21119303	Levonorgestrel 1.5 MG Oral Tablet Box of 1 by Consilient
43857710	Etonogestrel 68 MG Drug Implant [Implanon Nxt] by Merck
36266371	Desogestrel 0.075 MG Oral Tablet [Cerazet] Box of 3 by MSD
44037589	Ethinyl Estradiol 0.035 MG / Norethindrone 0.75 MG Oral Tablet [Ortho 7/7/7 Tablets (28 Day)] by Janssen
21177889	{36 (Estradiol 1 MG / Norethindrone 1 MG Oral Tablet) / 48 (estradiol valerate 1 MG Oral Tablet) } Pack [Climagest] by Dowelhurst
21035942	Etonogestrel 68 MG Drug Implant [Implanon] by Organon
36814838	{18 (Estradiol 1 MG Oral Tablet) / 30 (Estradiol 2 MG / Norethindrone 1 MG Oral Tablet) / 36 (Estradiol 2 MG Oral Tablet) } Pack [Trisequens] by Waymade
41336772	1 ML Medroxyprogesterone 150 MG/ML Prefilled Syringe [Depo Provera Cc] Box of 1 by Cc
36787349	dienogest 2 MG / Ethinyl Estradiol 0.03 MG Delayed Release Oral Tablet [Dienobel] Box of 6 by Effik
43709503	Desogestrel 0.15 MG / Ethinyl Estradiol 0.02 MG [Kosima Stada]
36271912	Desogestrel 0.075 MG [Desogestrel Besins]
41159659	dienogest 2 MG / Ethinyl Estradiol 0.03 MG Oral Tablet [Valette] Box of 63
41223015	Chlormadinone 2 MG / Ethinyl Estradiol 0.03 MG Delayed Release Oral Tablet [Chantal] Box of 21
40863632	Ethinyl Estradiol / Megestrol Oral Tablet [Planovin Novo]
40895290	Chlormadinone / Ethinyl Estradiol Delayed Release Oral Tablet [Lisette]
40993173	Chlormadinone 2 MG / Ethinyl Estradiol 0.03 MG Oral Tablet Box of 126
43583500	dienogest / Ethinyl Estradiol Oral Tablet [Mayra]
36054504	1 ML medroxyprogesterone 150 MG/ML Injectable Suspension [Depo-Provera]
42920254	20 ML Megestrol 40 MG/ML Oral Suspension
36269018	Desogestrel 0.075 MG Delayed Release Oral Tablet [Cerazet] by MSD
21060418	Ethinyl Estradiol 0.035 MG / Norethindrone 1 MG Oral Tablet by Janssen
40863813	dienogest / Ethinyl Estradiol Delayed Release Oral Tablet [Dienogenance]
21070403	Estradiol 1 MG / Norethindrone 0.5 MG Oral Tablet Box of 84
21030969	Estradiol 2 MG / Norethindrone 0.7 MG Oral Tablet Box of 28
40664923	{10 (Estradiol 4 MG / Norethindrone 1 MG Oral Tablet) / 12 (Estradiol 4 MG Oral Tablet) / 6 (estradiol valerate 1 MG Oral Tablet) } Pack box of 3
782315	{21 (dienogest 2 MG / Ethinyl Estradiol 0.03 MG Oral Tablet) } Pack [Oedien] box of 6
36814795	{6 (Ethinyl Estradiol 0.03 MG / Levonorgestrel 0.05 MG Oral...) / 10 (Ethinyl Estradiol 0.03 MG / Levonorgestrel 0.125 MG Ora...) / 5 (Ethinyl Estradiol 0.04 MG / Levonorgestrel 0.075 MG Oral...) / 7 (Inert Ingredients 0 MG Oral ...) } Pack
43522605	{7 (Desogestrel 0.15 MG / Ethinyl Estradiol 0.03 MG Oral Tablet) / 7 (Inert Ingredients 1 MG Oral Tablet) } Pack [Marvelon]
21030930	Desogestrel 0.15 MG / Ethinyl Estradiol 0.02 MG Oral Tablet [Alenini]
41158774	Ethinyl Estradiol 0.05 MG / Norethindrone 0.7 MG Oral Tablet [Sequostat]
41030683	Megestrol 15 MG Oral Tablet [Niagestin]
41315430	Desogestrel 0.15 MG / Ethinyl Estradiol 0.03 MG Oral Tablet [Cedia] Box of 126
41314275	Ethinyl Estradiol 0.035 MG / Norethindrone 0.75 MG Oral Tablet [Trinovum] Box of 63
41064497	Ethinyl Estradiol 0.05 MG / Lynestrenol 1 MG Oral Tablet [Anacyclin] Box of 22
41159965	Desogestrel 0.15 MG / Ethinyl Estradiol 0.02 MG Oral Tablet [Munalea] Box of 21
41198989	Ethinyl Estradiol 0.03 MG / Gestodene 0.075 MG Delayed Release Oral Tablet [Femovan] Box of 126 by Eurim-Pharm
40948751	Ethinyl Estradiol 0.03 MG / Gestodene 0.075 MG Delayed Release Oral Tablet [Femodene] Box of 63 by Gerke
43167378	Ethinyl Estradiol 0.03 MG / Gestodene 0.075 MG Delayed Release Oral Tablet [MONEVA] Box of 63 by Bayer
42683491	Desogestrel 0.15 MG / Ethinyl Estradiol 0.02 MG Oral Tablet [Desorelle 20] Box of 3 by Gedeon Richter
21148794	Ethinyl Estradiol 0.03 MG / Gestodene 0.1 MG Oral Tablet
40723523	Levonorgestrel 1.5 MG Oral Tablet by Lupin
41167553	Ethinyl Estradiol 0.035 MG / Norethindrone 0.75 MG Oral Tablet [Synphasec] Box of 63 by Gruenenthal
44050725	Ethinyl Estradiol 0.035 MG / Norethindrone 1 MG Oral Tablet [Ortho 10/11 Tablets (28 Day)] by Janssen
43146872	Desogestrel 0.075 MG Delayed Release Oral Tablet [DESOGESTREL BIOGARAN] Box of 84 by Biogaran
41041017	Levonorgestrel 0.03 MG Delayed Release Oral Tablet [Microlut] Box of 105 by Gerke
42683032	{24 (drospirenone 3 MG / Ethinyl Estradiol 0.02 MG Oral Tablet) / 4 (Inert Ingredients 0 MG Oral Tablet) } Pack [Yadere] box of 3 by Theramex
36258606	Desogestrel 0.125 MG / Ethinyl Estradiol 0.03 MG Oral Tablet [Gracial] by Aspen
35407071	Desogestrel 0.075 MG Delayed Release Oral Tablet [DESOGESTREL MITHRA] Box of 28 by Mithra
40702747	{(Ethinyl Estradiol 0.03 MG / Gestodene 0.075 MG Oral Tablet) / (Inert Ingredients 0 MG Oral Tablet) } Pack [Femodene] by Bayer
42683360	Chlormadinone 2 MG / Ethinyl Estradiol 0.03 MG Oral Tablet [Helen] Box of 13 by Ceres
43189349	Ethinyl Estradiol 0.015 MG / Gestodene 0.06 MG [GESTODENE/ETHINYLESTRADIOL CRISTERS]
41266467	Chlormadinone 2 MG / Ethinyl Estradiol 0.03 MG [Bilmon]
42931286	Megestrol Oral Suspension [APETROL ES]
41284179	Desogestrel 0.067 MG / Ethinyl Estradiol 0.04 MG Oral Tablet [Oviol] Box of 168
43673815	Ethinyl Estradiol 0.035 MG / Norethindrone 1 MG [Synphasec]
40929737	Estradiol 2 MG / Norethindrone 0.4 MG Oral Tablet Box of 84
36259722	Desogestrel 0.075 MG Delayed Release Oral Tablet Box of 6
43655804	Medroxyprogesterone 160 MG/ML [Depo Clinovir]
35863321	levonorgestrel 1.5 MG [Yuting]
21080132	Estradiol 2 MG / Norethindrone 1 MG Oral Tablet [Elleste] Box of 84 by Meda
21050610	Ethinyl Estradiol 0.03 MG / Gestodene 0.075 MG Oral Tablet by J M McGill
44054699	Ethinyl Estradiol 0.025 MG / norgestimate 0.18 MG [Centrisa]
41444541	6.7 ML Medroxyprogesterone 150 MG/ML Injectable Solution
35888616	{(estradiol 2 MG Oral Tablet) / (estradiol valerate 2 MG / medroxyprogesterone acetate 20 MG Oral Tablet) / (inert ingredients 0 MG Oral Tablet) } Pack [Tridestra]
40664977	{21 (Ethinyl Estradiol 0.03 MG / Levonorgestrel 0.15 MG Oral Tablet) / 7 (Inert Ingredients 0 MG Oral Tablet) } Pack [Microgynon] box of 3
2075028	{28 (estradiol 1 MG / norethindrone acetate 0.5 MG Oral Tablet) } Pack [ACTIVELLE]
40664955	{6 (Ethinyl Estradiol 0.03 MG / Levonorgestrel 0.05 MG Oral Tablet) / 10 (Ethinyl Estradiol 0.03 MG / Levonorgestrel 0.125 MG Oral Tablet) / 5 (Ethinyl Estradiol 0.04 MG / Levonorgestrel 0.075 MG Oral Tablet) } Pack [TriRegol] box of 3
42658845	{24 (drospirenone 3 MG / Ethinyl Estradiol 0.02 MG Oral Tablet) / 4 (Inert Ingredients 0 MG Oral Tablet) } Pack [MarliesMylan] box of 3
43178399	Desogestrel 0.15 MG / Ethinyl Estradiol 0.02 MG Oral Tablet [DESOGESTREL/ETHINYLESTRADIOL MYLAN]
43636539	Chlormadinone 2 MG / Ethinyl Estradiol 0.03 MG Oral Tablet [Bonita Al]
44099436	Ethinyl Estradiol 0.025 MG / norgestimate 0.215 MG Oral Tablet [Tri-Cyclen]
40972920	Chlormadinone 2 MG / Ethinyl Estradiol 0.03 MG Oral Tablet [Enriqa] Box of 63
40878417	dienogest 2 MG / Ethinyl Estradiol 0.03 MG Oral Tablet [Vatrice] Box of 63
36265565	Ethinyl Estradiol 0.02 MG / Gestodene 0.075 MG Delayed Release Oral Tablet [Liosanne] Box of 3
36258025	Desogestrel 0.075 MG Delayed Release Oral Tablet [Lueva] Box of 6
43178614	Levonorgestrel 0.03 MG Delayed Release Oral Tablet [Microval] Box of 84
41030703	Medroxyprogesterone 150 MG/ML Prefilled Syringe [Depo Provera Ac] Box of 1
40877598	Ethinyl Estradiol 0.05 MG / Norgestrel 0.5 MG Delayed Release Oral Tablet [Eugynon] Box of 252
41283866	dienogest 2 MG / Ethinyl Estradiol 0.03 MG Oral Tablet [Luvyna] Box of 126
44114669	Levonorgestrel 0.75 MG Oral Tablet [Plan B] by TEVA
41042215	Estradiol 1 MG / Norethindrone 0.5 MG Oral Tablet [Activella] Box of 28 by Novo Nordisk
43167372	Ethinyl Estradiol 0.03 MG / Gestodene 0.075 MG Delayed Release Oral Tablet [GESTODENE/ETHINYLESTRADIOL RATIOPHARM] Box of 21 by Ratiopharm
43638410	Estradiol 1 MG / Norethindrone 0.5 MG Oral Tablet [Activella] by Novo Nordisk
36054508	1 ML medroxyprogesterone 150 MG/ML Injectable Solution [Depo-Provera] Box of 1 by Sigma
41012052	Chlormadinone 2 MG / Ethinyl Estradiol 0.03 MG Oral Tablet [BELARA] Box of 63 by Eurim-Pharm
44106291	Ethinyl Estradiol 0.035 MG / norgestimate 0.25 MG [Previfem]
41260772	Ethinyl Estradiol 0.04 MG / Lynestrenol 0.75 MG Oral Tablet [Pregnon] Box of 84 by Merck
36818438	{7 (Ethinyl Estradiol 0.035 MG / Norethindrone 0.5 MG Oral Tablet) / 14 (Ethinyl Estradiol 0.035 MG / Norethindrone 1 MG Oral Tablet) } Pack [Binovum] box of 3 by Janssen
40948712	Ethinyl Estradiol 0.035 MG / Norethindrone 0.75 MG Oral Tablet [Trinovum] Box of 63 by Beragena
36036981	ulipristal 30 MG [Femke]
40941113	Desogestrel 0.075 MG Oral Tablet [Solgest] Box of 28
40993174	Chlormadinone 2 MG / Ethinyl Estradiol 0.02 MG Oral Tablet Box of 30
42921069	5.2 ML Megestrol 125 MG/ML Oral Suspension [APETROL ES]
1971413	drospirenone 4 MG Oral Tablet [Slinda] Box of 168 by Exeltis
40855760	Desogestrel 0.075 MG Oral Tablet [Solgest] Box of 168 by Gedeon Richter
40723524	Levonorgestrel 1.5 MG Oral Tablet by Sigma
43802151	Desogestrel 0.075 MG Oral Tablet [Yvette Ratiopharm] by Ratiopharm
21158711	Ethinyl Estradiol 0.02 MG / Norethindrone 1 MG Oral Tablet [Loestrin] Box of 63 by Galen
42658817	{24 (Estradiol 1.5 MG / nomegestrol 2.5 MG Oral Tablet) / 4 (Inert Ingredients 0 MG Oral Tablet) } Pack [Zoely] box of 13
35898667	{5 (dienogest 2 MG / estradiol valerate 2 MG Oral...) / 17 (dienogest 3 MG / estradiol valerate 2 MG Ora...) / 2 (estradiol 1 MG Oral...) / 2 (estradiol valerate 3 MG Oral...) / 2 (inert ingredients 0 MG Oral...) } Pack [Qlaira] box of 3
36814961	{(Estradiol 1 MG Oral Tablet) / (Estradiol 4 MG / Norethindrone 1 MG Oral Tablet) / (Estradiol 4 MG Oral Tablet) } Pack [Trisequens]
782356	{24 (Ethinyl Estradiol 0.015 MG / Gestodene 0.06 MG Oral Tablet) } Pack [Mirelle] box of 3
40702561	{(Ethinyl Estradiol 0.035 MG / Norethindrone 0.5 MG Oral Tablet) / (Ethinyl Estradiol 0.035 MG / Norethindrone 0.75 MG Oral Tablet) / (Ethinyl Estradiol 0.035 MG / norethindrone acetate 1 MG Oral Tablet) } Pack [Trinovum]
2937683	{21 (ethinyl estradiol 0.035 MG / norethindrone 1 MG Oral Tablet) / 7 (inert ingredients 0 MG Oral Tablet) } Pack box of 3
43781838	Levonorgestrel 1.5 MG Oral Tablet [Lapia]
43782269	Estradiol 1.31 MG / Norethindrone 0.5 MG Oral Tablet [Cliovelle]
35869707	megestrol 160 MG Oral Tablet [Manting]
41023178	Ethinyl Estradiol 0.04 MG / Norethindrone 1.5 MG Oral Tablet
36273323	Desogestrel 0.15 MG / Ethinyl Estradiol 0.02 MG Oral Tablet [Deso] Box of 13
40847630	Desogestrel 0.075 MG Oral Tablet [Babette Al] Box of 28
41064519	Ethinyl Estradiol 0.0129 MG / Gestodene 0.05 MG Oral Tablet [Alessia Hexal] Box of 84
41156158	Medroxyprogesterone 150 MG/ML Prefilled Syringe [Depo Clinovir] Box of 6
40822173	Chlormadinone 2 MG / Ethinyl Estradiol 0.03 MG Oral Tablet [Madinette 30] Box of 126
35776730	1 ML Norethindrone 200 MG/ML Injectable Solution [Noristerat] by Waymade
44178912	Ethinyl Estradiol 0.03 MG / Gestodene 0.075 MG Delayed Release Oral Tablet [Minulet] Box of 126 by Emra-Med
36266212	Ethinyl Estradiol 0.03 MG / Gestodene 0.075 MG Oral Tablet [Liosanne] Box of 6 by Sandoz
21165508	1 ML Norethindrone 200 MG/ML Prefilled Syringe [Noristerat] by Bayer
40887081	Desogestrel 0.075 MG Oral Tablet [Cerazet] Box of 168 by Aca Mueller
41322051	Levonorgestrel 0.15 MG / Trichloroethylene 0.03 MG Oral Tablet [Aurorosa] Box of 126 by Puren
43709506	Desogestrel 0.15 MG / Ethinyl Estradiol 0.02 MG Oral Tablet [Benidette] by Actavis
43745465	Desogestrel 0.15 MG / Ethinyl Estradiol 0.03 MG Oral Tablet [Benifema] by Actavis
2032266	1 ML megestrol 40 MG/ML Oral Suspension by BC World
36263409	Ethinyl Estradiol 0.015 MG / Gestodene 0.06 MG Oral Tablet [Mirelle] by Bayer
43156422	Ethinyl Estradiol 0.02 MG / Gestodene 0.075 MG Delayed Release Oral Tablet [GESTODENE-ETHINYLESTRADIOL TEVA] Box of 63 by TEVA
35745016	ulipristal 30 MG Oral Tablet [EllaOne] by HRA
36814944	{(Estradiol 1 MG / Norethindrone 1 MG Oral Tablet) / (Estradiol 1 MG Oral Tablet) } Pack [Climagest] by Novartis
41168103	Desogestrel 0.15 MG / Ethinyl Estradiol 0.03 MG Oral Tablet [Marvelon] Box of 126 by Aca Mueller
44160074	Ethinyl Estradiol 0.05 MG / Norgestrel 0.5 MG Delayed Release Oral Tablet [Eugynon] Box of 63 by Gppl
41207632	Desogestrel Delayed Release Oral Tablet [Chalant Hexal]
41034531	Desogestrel 0.15 MG / Ethinyl Estradiol 0.03 MG Oral Tablet [Previva Sanol] Box of 63
41033340	Ethinyl Estradiol 0.05 MG / Norgestrel 0.5 MG Oral Tablet [Eugynon] Box of 126
41078806	Ethinyl Estradiol 0.05 MG / Norethindrone 1 MG [Progylut]
41110427	Desogestrel 0.15 MG / Ethinyl Estradiol 0.03 MG [Aurodes Ee]
44056944	Megestrol Oral Tablet [Nu-Megestrol]
41261315	Desogestrel 0.15 MG / Ethinyl Estradiol 0.03 MG Delayed Release Oral Tablet [Marvelon] Box of 126 by Emra-Med
36266179	Desogestrel 0.075 MG Delayed Release Oral Tablet [Saphirena] Box of 13 by Sandoz
41198917	Etonogestrel 68 MG Drug Implant [Implanon] Box of 1 by Cc
36054511	1 ML medroxyprogesterone 150 MG/ML Injectable Solution [Depo-Provera] Box of 1 by Necessity Supplies
41198928	Ethinyl Estradiol 0.05 MG / Norethindrone 1.5 MG Oral Tablet [Sinovula] Box of 63 by Asche
40886952	dienogest 2 MG / Ethinyl Estradiol 0.03 MG Delayed Release Oral Tablet [Sibilla] Box of 126 by Gedeon Richter
36274474	Desogestrel 0.15 MG / Ethinyl Estradiol 0.03 MG [Desolina]
44095917	Estradiol / Norethindrone Oral Tablet [Activelle Ld]
40920146	Norgestrel 0.375 MG
21096890	1 ML Megestrol 32 MG/ML Oral Suspension
42615407	{21 (ethinyl estradiol 0.035 MG / norethindrone 0.5 MG Oral Tablet) / 7 (inert ingredients 0 MG Oral Tablet) } Pack [Brevinor] box of 4
35898651	{21 (ethinyl estradiol 0.03 MG / gestodene 0.075 MG Oral Tablet) / 7 (inert ingredients 0 MG Oral Tablet) } Pack [Femodene] box of 3
43522824	{7 (Ethinyl Estradiol 0.035 MG / Norethindrone 0.5 MG Oral Tablet) / 7 (Inert Ingredients 1 MG Oral Tablet) } Pack box of 4
35898644	{70 (estradiol 2 MG Oral Tablet) / 14 (estradiol valerate 2 MG / medroxyprogesterone acetate 20 MG Oral Tablet) / 7 (inert ingredients 0 MG Oral Tablet) } Pack
41128532	Desogestrel 0.15 MG / Ethinyl Estradiol 0.02 MG Delayed Release Oral Tablet [Munalea]
41066518	Chlormadinone 1 MG / Mestranol 0.1 MG Oral Tablet [Eunomin]
36275810	Ethinyl Estradiol 0.02 MG / Gestodene 0.075 MG Oral Tablet [Gaelle]
40993176	Chlormadinone 1.5 MG / Ethinyl Estradiol 0.0225 MG Oral Tablet
41096081	Ethinyl Estradiol 0.03 MG / Norethindrone 0.6 MG Oral Tablet [Neorlest 2] Box of 63
43167371	Ethinyl Estradiol 0.03 MG / Gestodene 0.075 MG Delayed Release Oral Tablet [GESTODENE/ETHINYLESTRADIOL MYLAN] Box of 63
43026430	Desogestrel 0.075 MG Delayed Release Oral Tablet Box of 28 by Mylan
43633830	0.65 ML Medroxyprogesterone 160 MG/ML Injectable Suspension [Sayana] by Pharmacia
1832900	{21 (dienogest 2 MG / ethinyl estradiol 0.03 MG Oral Tablet) / 7 (inert ingredients 0 MG Oral Tablet) } Pack [Oedien] box of 6 by Bailleul
41079050	Desogestrel 0.15 MG / Ethinyl Estradiol 0.02 MG [Lamuna]
40918366	Chlormadinone 2 MG / Ethinyl Estradiol 0.03 MG Oral Tablet [Beatrice] Box of 21 by Pfizer
40949697	Chlormadinone 2 MG / Ethinyl Estradiol 0.03 MG Delayed Release Oral Tablet [BELARA] Box of 84 by Cc
36273686	Desogestrel 0.15 MG / Ethinyl Estradiol 0.03 MG Oral Tablet [Deso] Box of 3 by Mithra
42659513	{21 (dienogest 2 MG / Ethinyl Estradiol 0.03 MG Oral Tablet) / 7 (Inert Ingredients 0 MG Oral Tablet) } Pack [Oedien] box of 13 by Bailleul
40980317	Desogestrel 0.000025 MG / Ethinyl Estradiol 0.00004 MG Oral Tablet [Gracial] Box of 132 by Gerke
21070415	Desogestrel 0.075 MG Oral Tablet by Alliance
36122247	{70 (estradiol 2 MG Oral Tablet) / 14 (estradiol valerate 2 MG / medroxyprogesterone acetate 20 MG Oral Tablet) / 7 (inert ingredients 0 MG Oral Tablet) } Pack [Tridestra] by Waymade
40829140	Ethinyl Estradiol 0.035 MG / norgestimate 0.215 MG [Pramino]
43201976	Desogestrel Delayed Release Oral Tablet [DESOGESTREL BIOGARAN]
41086472	Desogestrel 0.05 MG / Ethinyl Estradiol 0.035 MG Oral Tablet Box of 63
782920	Desogestrel Oral Tablet [Desoceane]
35745084	Ethinyl Estradiol 0.02 MG / Gestodene 0.075 MG Delayed Release Oral Tablet [Femodette] Box of 63 by Waymade
43673858	dienogest 2 MG / Ethinyl Estradiol 0.03 MG Oral Tablet [Velvet Ratiopharm] by Ratiopharm
35770174	Desogestrel 0.075 MG Delayed Release Oral Tablet [Cerazet] Box of 84 by Waymade
35765875	Ethinyl Estradiol 0.03 MG / Gestodene 0.075 MG Delayed Release Oral Tablet [Sofiperla] by Actavis
21143910	Etonogestrel 68 MG Drug Implant Box of 1 by Ennogen
41204186	Ethinyl Estradiol 0.05 MG / Norgestrel 0.5 MG [Eugynon]
43601868	Levonorgestrel 0.75 MG [Navela]
41147734	Medroxyprogesterone 150 MG/ML Injectable Solution Box of 20
36788198	Desogestrel 0.15 MG / Ethinyl Estradiol 0.03 MG Delayed Release Oral Tablet Box of 6
785126	{24 (drospirenone 3 MG / Ethinyl Estradiol 0.02 MG Oral Tablet) } Pack [MarliesMylan]
42615439	{21 (ethinyl estradiol 0.03 MG / gestodene 0.075 MG Oral Tablet) / 7 (inert ingredients 0 MG Oral Tablet) } Pack [Minulet]
785119	{5 (dienogest 2 MG / estradiol valerate 2 MG Oral Tablet) / 17 (dienogest 3 MG / estradiol valerate 2 MG Oral Tablet) / 2 (Estradiol 1 MG Oral Tablet) / 2 (estradiol valerate 3 MG Oral Tablet) } Pack
44047943	Desogestrel 0.15 MG / Ethinyl Estradiol 0.025 MG Oral Tablet [Linessa]
41249471	Medroxyprogesterone 150 MG/ML Prefilled Syringe [Depo Provera Grk]
43145213	Desogestrel 0.15 MG / Ethinyl Estradiol 0.03 MG Delayed Release Oral Tablet [VARNOLINE]
36274967	Levonorgestrel 52 MG Injectable Solution
36270767	Desogestrel 0.15 MG / Ethinyl Estradiol 0.03 MG Oral Tablet [Denise] Box of 3
43167388	Ethinyl Estradiol 0.015 MG / Gestodene 0.06 MG Delayed Release Oral Tablet [GESTODENE/ETHINYLESTRADIOL ZENTIVA] Box of 72
40970900	Ethinyl Estradiol 0.04 MG / Norgestrel 0.375 MG Oral Tablet [Eugynon] Box of 168
41004261	Chlormadinone 1.5 MG / Ethinyl Estradiol 0.0225 MG Oral Tablet [Bellissima] Box of 168
41311590	Megestrol 160 MG Oral Tablet [Megestat] Box of 28
44184970	Desogestrel 0.15 MG / Ethinyl Estradiol 0.02 MG Delayed Release Oral Tablet [Lovina] Box of 21
40855761	Desogestrel 0.075 MG Oral Tablet [Cerazet] Box of 84 by Milinda Am
44060361	Megestrol 160 MG Oral Tablet [Nu-Megestrol]
41285032	Chlormadinone 2 MG / Ethinyl Estradiol 0.03 MG Delayed Release Oral Tablet [Chantal]
2024986	300 ML megestrol 40 MG/ML Oral Suspension [NEOXIA] by Reyon
21138939	Desogestrel 0.15 MG / Ethinyl Estradiol 0.03 MG Oral Tablet [Marvelon] Box of 63 by Waymade
43288203	Ethinyl Estradiol 0.035 MG / Norethindrone 1 MG [Norimin-1 28]
43583502	dienogest 2 MG / Ethinyl Estradiol 0.03 MG [Dande]
35408765	Desogestrel 0.075 MG Delayed Release Oral Tablet [LACTINETTE] Box of 28 by Gedeon Richter
43178396	Chlormadinone 2 MG / Ethinyl Estradiol 0.03 MG [BELARA]
41211705	Desogestrel 0.1 MG / Ethinyl Estradiol 0.03 MG Oral Tablet Box of 21
43823341	dienogest 2 MG / Ethinyl Estradiol 0.03 MG Delayed Release Oral Tablet
41222234	Desogestrel 0.075 MG Oral Tablet [Onefra Sanol] Box of 168
41282992	Ethinyl Estradiol 0.03 MG / Norethindrone 0.5 MG Oral Tablet [Nora Ratiopharm] Box of 63
42479131	Norethindrone Prefilled Syringe
44075842	Megestrol 160 MG Oral Tablet by AA
43853647	dienogest 2 MG / Ethinyl Estradiol 0.03 MG Oral Tablet [Sibilla] by Gedeon Richter
43658524	Desogestrel Oral Tablet [Solgest]
41305097	Chlormadinone 1 MG / Ethinyl Estradiol 0.05 MG Oral Tablet Box of 22
21602490	lynestrenol and ethinylestradiol; systemic (progestogens and estrogens, sequential prep.)
21602489	megestrol and ethinylestradiol; systemic (progestogens and estrogens, sequential prep.)
21602498	lynestrenol; systemic
21602502	medroxyprogesterone; parenteral
715830	norgestimate and ethinylestradiol; oral, topical, transdermal, vaginal
21602497	norethisterone; parenteral
40253989	chlormadinone and ethinylestradiol; systemic (progestogens and estrogens, fixed comb.)
21602478	norethisterone and ethinylestradiol; systemic (progestogens and estrogens, fixed comb.)
21602472	HORMONAL CONTRACEPTIVES FOR SYSTEMIC USE
21602492	norethisterone and ethinylestradiol; systemic (progestogens and estrogens, sequential prep.)
21602499	levonorgestrel; systemic
21602491	levonorgestrel and ethinylestradiol; systemic
21602482	desogestrel and ethinylestradiol; systemic (progestogens and estrogens, fixed comb.)
40254010	levonorgestrel; oral
19129564	levonorgestrel 0.05 MG Oral Tablet
44785109	{24 (ethinyl estradiol 0.01 MG / norethindrone acetate 1 MG Chewable Tablet) / 2 (ethinyl estradiol 0.01 MG Oral Tablet) / 2 (ferrous fumarate 75 MG Oral Tablet) } Pack [Lo Minastrin Fe 28 Day]
40243126	{7 (ethinyl estradiol 0.01 MG Oral Tablet) / 84 (ethinyl estradiol 0.03 MG / levonorgestrel 0.15 MG Oral Tablet) } Pack [Camrese 91 Day]
40162217	{21 (ethinyl estradiol 0.02 MG / levonorgestrel 0.1 MG Oral Tablet) / 7 (ferrous fumarate 75 MG Oral Tablet) } Pack [Glidess FE 1/20 28 Day]
40220772	{28 (estradiol 0.5 MG / norethindrone acetate 0.1 MG Oral Tablet) } Pack [Amabelz 0.5/0.1 28 Day]
43560412	{24 (ethinyl estradiol 0.01 MG / norethindrone 1 MG Chewable Tablet) / 2 (ethinyl estradiol 0.01 MG Oral Tablet) / 2 (ferrous fumarate 75 MG Oral Tablet) } Pack
43012696	ethinyl estradiol 0.000625 MG/HR / etonogestrel 0.005 MG/HR Vaginal System [NuvaRing]
19060529	ethinyl estradiol 0.03 MG / gestodene 0.075 MG Oral Tablet
40225724	ulipristal Oral Tablet [Ella]
19127936	ethinyl estradiol 0.025 MG / norgestimate 0.25 MG Oral Tablet
42901561	norethindrone acetate 2 MG
40238403	norethindrone 0.8 MG
42902216	{21 (ethinyl estradiol 0.03 MG / norethindrone acetate 1.5 MG Oral Tablet) } Pack
19127911	{21 (ethinyl estradiol 0.05 MG / ethynodiol diacetate 1 MG Oral Tablet) / 7 (inert ingredients 1 MG Oral Tablet) } Pack [Zovia 1/50E 28 Day]
40062927	mestranol / norethindrone Oral Tablet [Ortho-Novin]
19129296	{7 (desogestrel 0.1 MG / ethinyl estradiol 0.025 MG Oral Tablet) / 7 (desogestrel 0.125 MG / ethinyl estradiol 0.025 MG Oral Tablet) / 7 (desogestrel 0.15 MG / ethinyl estradiol 0.025 MG Oral Tablet) / 7 (inert ingredients 1 MG Oral Tablet) } Pack
35604612	{24 (ethinyl estradiol 0.02 MG / norethindrone acetate 1 MG Oral Tablet) / 4 (ferrous fumarate 75 MG Oral Tablet) } Pack [Microgestin 24 Fe 28 Day]
19129351	{10 (ethinyl estradiol 0.035 MG / norethindrone 0.5 MG Oral Tablet) / 11 (ethinyl estradiol 0.035 MG / norethindrone 1 MG Oral Tablet) / 7 (inert ingredients 1 MG Oral Tablet) } Pack [Necon 10/11 28 Day]
19061066	mestranol 0.075 MG / norethindrone 5 MG Oral Tablet
40134832	etonogestrel Drug Implant [Implanon]
40039798	ethinyl estradiol / norgestrel Oral Tablet [Ovral]
45776459	levonorgestrel Oral Tablet [Opcicon One-Step]
40220771	{21 (ethinyl estradiol 0.03 MG / levonorgestrel 0.15 MG Oral Tablet) / 7 (inert ingredients 1 MG Oral Tablet) } Pack [Lillow 28 Day]
40238621	{21 (ethinyl estradiol 0.035 MG / norethindrone 0.4 MG Chewable Tablet) / 7 (ferrous fumarate 75 MG Chewable Tablet) } Pack [Zeosa 28 Day]
19129565	{10 (ethinyl estradiol 0.03 MG / levonorgestrel 0.125 MG Oral Tablet) / 5 (ethinyl estradiol 0.04 MG / levonorgestrel 0.075 MG Oral Tablet) / 6 (levonorgestrel 0.05 MG Oral Tablet) } Pack
19129348	{21 (desogestrel 0.15 MG / ethinyl estradiol 0.02 MG Oral Tablet) / 5 (ethinyl estradiol 0.01 MG Oral Tablet) / 2 (inert ingredients 1 MG Oral Tablet) } Pack [Mircette 28 Day]
19128239	{21 (ethinyl estradiol 0.035 MG / norethindrone 1 MG Oral Tablet) / 7 (inert ingredients 1 MG Oral Tablet) } Pack [Nortrel 1/35 28 Day]
19033897	ethinyl estradiol 0.035 MG / norgestimate 0.25 MG Oral Tablet [Ortho Cyclen]
19114739	medroxyprogesterone acetate 160 MG/ML Injectable Suspension [depo-subQ provera]
1589511	levonorgestrel 0.05 MG
19128363	{21 (ethinyl estradiol 0.02 MG / levonorgestrel 0.1 MG Oral Tablet) / 7 (inert ingredients 1 MG Oral Tablet) } Pack [Sronyx 28 Day]
42707690	{21 (ethinyl estradiol 0.035 MG / norethindrone 0.4 MG Chewable Tablet) / 7 (inert ingredients 1 MG Oral Tablet) } Pack
36249659	{7 (ethinyl estradiol 0.035 MG / norgestimate 0.18 MG Oral Tablet) / 7 (ethinyl estradiol 0.035 MG / norgestimate 0.215 MG Oral Tablet) / 7 (ethinyl estradiol 0.035 MG / norgestimate 0.25 MG Oral Tablet) / 7 (inert ingredients 1 MG Oral Tablet) } Pack...
19097684	gestodene
1300978	megestrol
19107051	mestranol 0.05 MG / norethindrone 2 MG Oral Tablet
42543974	levonorgestrel Oral Tablet [New Day]
40238634	{6 (ethinyl estradiol 0.03 MG / levonorgestrel 0.05 MG Oral Tablet) / 10 (ethinyl estradiol 0.03 MG / levonorgestrel 0.125 MG Oral Tablet) / 5 (ethinyl estradiol 0.04 MG / levonorgestrel 0.075 MG Oral Tablet) / 7 (inert ingredients 1 MG Oral Tablet) }...
40236168	ethinyl estradiol / norethindrone Oral Tablet [Jinteli]
40039778	ethinyl estradiol / norethindrone Oral Tablet
19118213	mestranol 0.05 MG / norethindrone 1 MG [Norinyl 1-50]
40238626	{24 (ethinyl estradiol 0.025 MG / norethindrone 0.8 MG Chewable Tablet) / 4 (ferrous fumarate 75 MG Chewable Tablet) } Pack [Generess Fe 28]
19109818	lynestrenol 2 MG
36027011	{24 (drospirenone 3 MG / estetrol 14.2 MG Oral Tablet) / 4 (inert ingredients 1 MG Oral Tablet) } Pack
19125488	norgestimate 0.215 MG
19128063	{21 (ethinyl estradiol 0.035 MG / norethindrone 0.5 MG Oral Tablet) / 7 (inert ingredients 1 MG Oral Tablet) } Pack [Brevicon 28 Day]
40228295	medroxyprogesterone acetate 200 MG/ML [Farlutal]
1521406	norethindrone 1 MG
45775366	ulipristal acetate 5 MG
44506682	{21 (ethinyl estradiol 0.02 MG / levonorgestrel 0.1 MG Oral Tablet) / 7 (inert ingredients 1 MG Oral Tablet) } Pack [Aubra 28 Day]
40168757	megestrol acetate 125 MG/ML Oral Suspension [Megace]
19007162	ethinyl estradiol 0.03 MG / ethynodiol 2 MG Oral Tablet
40065621	medroxyprogesterone Injectable Suspension [Farlutal]
42902231	{24 (ethinyl estradiol 0.02 MG / norethindrone acetate 1 MG Oral Tablet) / 4 (ferrous fumarate 75 MG Oral Tablet) } Pack
19128062	{21 (ethinyl estradiol 0.035 MG / norethindrone 0.5 MG Oral Tablet) / 7 (inert ingredients 1 MG Oral Tablet) } Pack
42902243	ethinyl estradiol 0.035 MG / norethindrone acetate 1 MG Oral Tablet
1594464	levonorgestrel Oral Tablet [My Choice]
19113738	megestrol acetate 5 MG
19128043	{7 (ethinyl estradiol 0.035 MG / norethindrone 0.5 MG Oral Tablet) / 7 (ethinyl estradiol 0.035 MG / norethindrone 0.75 MG Oral Tablet) / 7 (ethinyl estradiol 0.035 MG / norethindrone 1 MG Oral Tablet) } Pack [Ortho-Novum 7/7/7 21 Day]
19128346	{21 (ethinyl estradiol 0.035 MG / ethynodiol diacetate 1 MG Oral Tablet) / 7 (inert ingredients 1 MG Oral Tablet) } Pack [Kelnor 1/35 28 Day]
19127905	{21 (drospirenone 3 MG / ethinyl estradiol 0.03 MG Oral Tablet) / 7 (inert ingredients 1 MG Oral Tablet) } Pack [Yasmin 28 Day]
1549852	desogestrel 0.15 MG / ethinyl estradiol 0.02 MG Oral Tablet
1592629	{24 (ethinyl estradiol 0.02 MG / norethindrone acetate 1 MG Chewable Tablet) / 4 (ferrous fumarate 75 MG Oral Tablet) } Pack [Mibelas 24 Fe Chewable 28 Day]
35604609	{21 (ethinyl estradiol 0.02 MG / levonorgestrel 0.1 MG Oral Tablet) / 7 (inert ingredients 1 MG Oral Tablet) } Pack [Vienva 28 Day]
42902271	ethinyl estradiol 5 MG / norethindrone acetate 1 MG Oral Tablet
42902588	medroxyprogesterone acetate 150 MG/ML Prefilled Syringe
35603663	levonorgestrel 1.5 MG [Option 2]
19037710	etonogestrel 68 MG [Implanon]
46221783	{24 (ethinyl estradiol 0.02 MG / norethindrone acetate 1 MG Oral Tablet) / 4 (ferrous fumarate 75 MG Oral Tablet) } Pack [Larin 24 Fe 1/20]
19107512	ethinyl estradiol 0.04 MG / lynestrenol 2 MG Oral Tablet
40039799	ethinyl estradiol / norgestrienone Oral Tablet
1592646	{21 (ethinyl estradiol 0.02 MG / norethindrone acetate 1 MG Oral Tablet) } Pack [Aurovela 1/20 21 Day]
35605779	ethinyl estradiol 0.0025 MG / norethindrone acetate 0.5 MG [Jevantique]
43560148	ethinyl estradiol 0.01 MG / norethindrone 1 MG Chewable Tablet
40026728	desogestrel / ethinyl estradiol Oral Tablet
42708458	{21 (ethinyl estradiol 0.03 MG / levonorgestrel 0.15 MG Oral Tablet) / 7 (inert ingredients 1 MG Oral Tablet) } Pack [Marlissa 28 Day]
1559955	levonorgestrel 1.5 MG [PostDay One-Step]
19133700	{21 (desogestrel 0.15 MG / ethinyl estradiol 0.02 MG Oral Tablet) / 5 (ethinyl estradiol 0.01 MG Oral Tablet) / 2 (inert ingredients 1 MG Oral Tablet) } Pack [Azurette 28 Day]
44785522	{21 (ethinyl estradiol 0.02 MG / norethindrone acetate 1 MG Oral Tablet) } Pack [Larin 1/20]
19128171	{21 (ethinyl estradiol 0.05 MG / norgestrel 0.5 MG Oral Tablet) / 7 (inert ingredients 1 MG Oral Tablet) } Pack [Ogestrel 28 Day]
964316	{21 (drospirenone 3 MG / ethinyl estradiol 0.03 MG / levomefolate calcium 0.451 MG Oral Tablet) / 7 (levomefolate calcium 0.451 MG Oral Tablet) } Pack [Tydemy 28 Day]
40066016	megestrol Oral Suspension [Megace]
1595479	ethynodiol 2 MG
19128228	{28 (ethinyl estradiol 0.02 MG / levonorgestrel 0.09 MG Oral Tablet) } Pack [Lybrel 28]
19128051	{7 (inert ingredients 1 MG Oral Tablet) / 21 (mestranol 0.05 MG / norethindrone 1 MG Oral Tablet) } Pack [Ortho-Novum 1/50 28 Day]
19061481	ethinyl estradiol 0.05 MG / lynestrenol 2.5 MG Oral Tablet
45777071	{21 (ethinyl estradiol 0.02 MG / norethindrone acetate 1 MG Oral Tablet) / 7 (ferrous fumarate 75 MG Oral Tablet) } Pack [Tarina Fe 1/20 28 Day]
1519936	etonogestrel
40134031	megestrol Oral Tablet [Ovaban]
40224807	medroxyprogesterone acetate 150 MG/ML [Depo-Provera]
35603919	ethinyl estradiol 0.005 MG / norethindrone acetate 1 MG [Fyavolv]
35603917	ethinyl estradiol / norethindrone Oral Tablet [Fyavolv]
19128244	{21 (ethinyl estradiol 0.035 MG / norethindrone 0.5 MG Oral Tablet) } Pack
19128325	{21 (ethinyl estradiol 0.035 MG / norethindrone 0.5 MG Oral Tablet) } Pack [Modicon 21 Day]
19116181	mestranol 0.05 MG / norethindrone 1 MG [Ortho-Novin]
19101869	desogestrel 0.075 MG Oral Tablet
19061038	ethynodiol 0.5 MG / mestranol 0.1 MG Oral Tablet
19106342	chlormadinone 2 MG / ethinyl estradiol 0.05 MG Oral Tablet
45774742	levonorgestrel Oral Tablet [Afterpill]
40066018	megestrol Oral Tablet
40240778	ethinyl estradiol 0.005 MG / norethindrone acetate 1 MG [Jevantique]
43013207	{21 (ethinyl estradiol 0.03 MG / levonorgestrel 0.15 MG Oral Tablet) / 7 (inert ingredients 1 MG Oral Tablet) } Pack [Chateal 28 Day]
19128007	{12 (ethinyl estradiol 0.035 MG / norethindrone 0.5 MG Oral Tablet) / 9 (ethinyl estradiol 0.035 MG / norethindrone 1 MG Oral Tablet) } Pack [Tri-Norinyl 21 Day]
40224825	medroxyprogesterone acetate 200 MG/ML Injectable Suspension
1511272	levonorgestrel 1.5 MG [BionaFem]
36249658	{21 (ethinyl estradiol 0.035 MG / norgestimate 0.25 MG Oral Tablet) / 7 (inert ingredients 1 MG Oral Tablet) } Pack [Mili 28 Day]
43532544	{24 (ethinyl estradiol 0.02 MG / norethindrone acetate 1 MG Chewable Tablet) / 4 (ferrous fumarate 75 MG Oral Tablet) } Pack [Minastrin 24 Fe Chewable 28 Day]
40240084	etonogestrel 68 MG [Nexplanon]
40062921	mestranol / norethindrone Oral Tablet
19127912	{6 (ethinyl estradiol 0.03 MG / levonorgestrel 0.05 MG Oral Tablet) / 10 (ethinyl estradiol 0.03 MG / levonorgestrel 0.125 MG Oral Tablet) / 5 (ethinyl estradiol 0.04 MG / levonorgestrel 0.075 MG Oral Tablet) / 7 (inert ingredients 1 MG Oral Tablet) }...
19128185	{21 (ethinyl estradiol 0.02 MG / levonorgestrel 0.1 MG Oral Tablet) / 7 (inert ingredients 1 MG Oral Tablet) } Pack [Aviane 28]
1511274	levonorgestrel 1.5 MG Oral Tablet [BionaFem]
19107513	lynestrenol 5 MG Oral Tablet
19132883	{7 (ethinyl estradiol 0.01 MG Oral Tablet) / 84 (ethinyl estradiol 0.02 MG / levonorgestrel 0.1 MG Oral Tablet) } Pack [LoSeasonique]
42902169	{21 (ethinyl estradiol 0.02 MG / norethindrone acetate 1 MG Oral Tablet) / 7 (ferrous fumarate 75 MG Oral Tablet) } Pack [Gildess FE 1/20 28 Day]
42709140	{28 (ethinyl estradiol 0.005 MG / norethindrone acetate 1 MG Oral Tablet) } Pack
19127976	{6 (ethinyl estradiol 0.03 MG / levonorgestrel 0.05 MG Oral Tablet) / 10 (ethinyl estradiol 0.03 MG / levonorgestrel 0.125 MG Oral Tablet) / 5 (ethinyl estradiol 0.04 MG / levonorgestrel 0.075 MG Oral Tablet) / 7 (inert ingredients 1 MG Oral Tablet) }...
42543973	levonorgestrel 1.5 MG [New Day]
19127901	{6 (ethinyl estradiol 0.03 MG / levonorgestrel 0.05 MG Oral Tablet) / 10 (ethinyl estradiol 0.03 MG / levonorgestrel 0.125 MG Oral Tablet) / 5 (ethinyl estradiol 0.04 MG / levonorgestrel 0.075 MG Oral Tablet) / 7 (inert ingredients 1 MG Oral Tablet) }...
40238619	{21 (ethinyl estradiol 0.02 MG / levonorgestrel 0.1 MG Oral Tablet) } Pack [Lessina 21 Day]
19127926	{21 (ethinyl estradiol 0.035 MG / norethindrone 0.4 MG Oral Tablet) } Pack
1396799	{24 (drospirenone 4 MG Oral Tablet) / 4 (inert ingredients 1 MG Oral Tablet) } Pack
19057704	ethinyl estradiol 0.035 MG / norgestimate 0.25 MG Oral Tablet
42902244	{5 (ethinyl estradiol 0.02 MG / norethindrone acetate 1 MG Oral Tablet) / 7 (ethinyl estradiol 0.03 MG / norethindrone acetate 1 MG Oral Tablet) / 9 (ethinyl estradiol 0.035 MG / norethindrone acetate 1 MG Oral Tablet) / 7 (ferrous fumarate 75 MG Oral...
19127315	desogestrel 0.15 MG / ethinyl estradiol 0.025 MG Oral Tablet
1521407	norethindrone 2 MG
19128061	{10 (ethinyl estradiol 0.035 MG / norethindrone 0.5 MG Oral Tablet) / 11 (ethinyl estradiol 0.035 MG / norethindrone 1 MG Oral Tablet) } Pack [Ortho-Novum 10/11 21 Day]
40233114	{21 (drospirenone 3 MG / ethinyl estradiol 0.03 MG / levomefolate calcium 0.451 MG Oral Tablet) / 7 (levomefolate calcium 0.451 MG Oral Tablet) } Pack [Safyral 28 Day]
40236171	ethinyl estradiol 0.005 MG / norethindrone acetate 1 MG [Jinteli]
19082485	levonorgestrel 0.1 MG
35201898	{21 (ethinyl estradiol 0.03 MG / norethindrone acetate 1.5 MG Oral Tablet) / 7 (ferrous fumarate 75 MG Oral Tablet) } Pack [Hailey Fe 1.5/30 28 Day]
19127894	{21 (drospirenone 3 MG / ethinyl estradiol 0.03 MG Oral Tablet) / 7 (inert ingredients 1 MG Oral Tablet) } Pack
19096535	ethinyl estradiol 0.03 MG / levonorgestrel 0.125 MG Oral Tablet
45774743	levonorgestrel 1.5 MG Oral Tablet [Afterpill]
19107048	ethinyl estradiol 0.02 MG / norethindrone 0.5 MG Oral Tablet
40066916	norgestrienone Oral Tablet
44818390	{21 (ethinyl estradiol 0.03 MG / norethindrone acetate 1.5 MG Oral Tablet) } Pack [Larin 1.5/30]
40162216	{21 (ethinyl estradiol 0.02 MG / levonorgestrel 0.1 MG Oral Tablet) / 7 (ferrous fumarate 75 MG Oral Tablet) } Pack
46276289	levonorgestrel 1.5 MG Oral Tablet [Morning After]
1503189	mestranol 0.5 MG / norethindrone 1 MG Oral Tablet
1718890	{7 (ethinyl estradiol 0.035 MG / norgestimate 0.18 MG Oral Tablet) / 7 (ethinyl estradiol 0.035 MG / norgestimate 0.215 MG Oral Tablet) / 7 (ethinyl estradiol 0.035 MG / norgestimate 0.25 MG Oral Tablet) / 7 (inert ingredients 1 MG Oral Tablet) } Pack...
42874269	{21 (ethinyl estradiol 0.02 MG / levonorgestrel 0.1 MG Oral Tablet) / 7 (inert ingredients 1 MG Oral Tablet) } Pack [Falmina 28 Day]
19128046	{21 (ethinyl estradiol 0.035 MG / norethindrone 1 MG Oral Tablet) / 7 (inert ingredients 1 MG Oral Tablet) } Pack
42902240	{28 (estradiol 1 MG / norethindrone acetate 0.5 MG Oral Tablet) } Pack [Activella 1/0.5 28 Day]
19107510	ethinyl estradiol 0.05 MG / lynestrenol 0.05 MG Oral Tablet
19022027	ethinyl estradiol 0.05 MG / ethynodiol 0.5 MG Oral Tablet
19127914	{6 (ethinyl estradiol 0.03 MG / levonorgestrel 0.05 MG Oral Tablet) / 10 (ethinyl estradiol 0.03 MG / levonorgestrel 0.125 MG Oral Tablet) / 5 (ethinyl estradiol 0.04 MG / levonorgestrel 0.075 MG Oral Tablet) } Pack [Triphasil 21 Day]
19062725	ethinyl estradiol 0.035 MG / norethindrone 0.833 MG Oral Tablet
40164976	megestrol acetate 5 MG [Ovaban]
19128003	{21 (ethinyl estradiol 0.035 MG / norethindrone 0.4 MG Oral Tablet) / 7 (inert ingredients 1 MG Oral Tablet) } Pack [Ovcon 35 28 Day]
40039807	ethinyl estradiol / norgestimate Oral Tablet
1521405	norethindrone 0.35 MG
19129295	desogestrel 0.125 MG / ethinyl estradiol 0.025 MG Oral Tablet
19066170	ferrous fumarate 75 MG Oral Tablet
42708304	{21 (ethinyl estradiol 0.035 MG / norethindrone 0.4 MG Chewable Tablet) / 7 (ferrous fumarate 75 MG Chewable Tablet) } Pack [Femcon Fe 28 Day]
19129252	{84 (ethinyl estradiol 0.03 MG / levonorgestrel 0.15 MG Oral Tablet) / 7 (inert ingredients 1 MG Oral Tablet) } Pack [Quasense 91 Day]
1548199	estradiol 2 MG Oral Tablet
1595477	ethynodiol 1 MG
964122	ethynodiol diacetate 1 MG
42902246	{5 (ethinyl estradiol 0.02 MG / norethindrone acetate 1 MG Oral Tablet) / 7 (ethinyl estradiol 0.03 MG / norethindrone acetate 1 MG Oral Tablet) / 9 (ethinyl estradiol 0.035 MG / norethindrone acetate 1 MG Oral Tablet) / 7 (ferrous fumarate 75 MG Oral...
1356435	{24 (ethinyl estradiol 0.02 MG / norethindrone acetate 1 MG Oral Tablet) / 4 (ferrous fumarate 75 MG Oral Tablet) } Pack [Tarina 24 FE 1/20 28 Day]
19128172	{21 (ethinyl estradiol 0.03 MG / norgestrel 0.3 MG Oral Tablet) / 7 (inert ingredients 1 MG Oral Tablet) } Pack [Low-Ogestrel 28 Day]
40231699	{7 (ethinyl estradiol 0.035 MG / norethindrone 0.5 MG Oral Tablet) / 7 (ethinyl estradiol 0.035 MG / norethindrone 0.75 MG Oral Tablet) / 7 (ethinyl estradiol 0.035 MG / norethindrone 1 MG Oral Tablet) / 7 (inert ingredients 1 MG Oral Tablet) } Pack [C...
43531985	levonorgestrel 1.5 MG [My Way]
42902176	{21 (ethinyl estradiol 0.02 MG / norethindrone acetate 1 MG Oral Tablet) / 7 (ferrous fumarate 75 MG Oral Tablet) } Pack [Microgestin Fe 1/20 28 Day]
36026932	drospirenone 3 MG / estetrol 14.2 MG Oral Tablet
40224840	medroxyprogesterone acetate 50 MG/ML
42902167	ethinyl estradiol 0.02 MG / norethindrone acetate 1 MG Oral Tablet
19099977	levonorgestrel 0.0375 MG
19128227	{28 (ethinyl estradiol 0.02 MG / levonorgestrel 0.09 MG Oral Tablet) } Pack
42901562	norethindrone acetate 6 MG
19111037	norgestrienone 0.35 MG
40237391	{21 (desogestrel 0.15 MG / ethinyl estradiol 0.03 MG Oral Tablet) / 7 (inert ingredients 1 MG Oral Tablet) } Pack [Emoquette]
1592636	{7 (ethinyl estradiol 0.01 MG Oral Tablet) / 84 (ethinyl estradiol 0.03 MG / levonorgestrel 0.15 MG Oral Tablet) } Pack [Simpesse 91 Day]
19128365	{21 (ethinyl estradiol 0.035 MG / norethindrone 1 MG Oral Tablet) / 7 (inert ingredients 1 MG Oral Tablet) } Pack [Norethin 1/35 E 28 Day]
19127918	{21 (ethinyl estradiol 0.03 MG / levonorgestrel 0.15 MG Oral Tablet) / 7 (inert ingredients 1 MG Oral Tablet) } Pack [Levora 0.15/30 28 Day]
36249656	{21 (ethinyl estradiol 0.035 MG / norgestimate 0.25 MG Oral Tablet) / 7 (inert ingredients 1 MG Oral Tablet) } Pack [Femynor 28 Day]
40164973	megestrol acetate 40 MG/ML Oral Suspension [Megace]
19106821	levonorgestrel 0.15 MG / promestriene 0.03 MG Oral Tablet
40039151	ferrous fumarate Oral Tablet
43527217	{24 (ethinyl estradiol 0.02 MG / norethindrone acetate 1 MG Oral Capsule) / 4 (ferrous fumarate 75 MG Oral Capsule) } Pack [Minastrin 24 Fe 28 Day]
45892959	levonorgestrel 1.5 MG [EContra]
19127897	{21 (ethinyl estradiol 0.05 MG / ethynodiol diacetate 1 MG Oral Tablet) / 7 (inert ingredients 1 MG Oral Tablet) } Pack
19128050	{7 (inert ingredients 1 MG Oral Tablet) / 21 (mestranol 0.05 MG / norethindrone 1 MG Oral Tablet) } Pack
19033570	mestranol 0.05 MG / norethindrone 1 MG Oral Tablet [Norethin 1/50 M]
40181783	dienogest 3 MG
19127940	{21 (ethinyl estradiol 0.03 MG / norgestrel 0.3 MG Oral Tablet) } Pack [Lo/Ovral 21 Day]
19128057	{21 (ethinyl estradiol 0.035 MG / norethindrone 1 MG Oral Tablet) } Pack [Ortho-Novum 1/35 21 Day]
19127939	{21 (ethinyl estradiol 0.03 MG / norgestrel 0.3 MG Oral Tablet) } Pack
1718322	levonorgestrel 1.5 MG Oral Tablet [Her Style]
19129357	{7 (ethinyl estradiol 0.035 MG / norgestimate 0.18 MG Oral Tablet) / 7 (ethinyl estradiol 0.035 MG / norgestimate 0.215 MG Oral Tablet) / 7 (ethinyl estradiol 0.035 MG / norgestimate 0.25 MG Oral Tablet) / 7 (inert ingredients 1 MG Oral Tablet) } Pack...
19086162	medroxyprogesterone 50 MG/ML
40224820	medroxyprogesterone acetate 200 MG/ML
42658806	{21 (Ethinyl Estradiol 0.02 MG / Levonorgestrel 0.1 MG Oral Tablet) / 7 (Inert Ingredients 0 MG Oral Tablet) } Pack [Levesialle Continu 20] box of 3
42658781	{21 (dienogest 2 MG / Ethinyl Estradiol 0.03 MG Oral Tablet) / 7 (Inert Ingredients 0 MG Oral Tablet) } Pack box of 6
41191107	Desogestrel 0.15 MG / Ethinyl Estradiol 0.02 MG Delayed Release Oral Tablet [Lovina]
36265736	Chlormadinone 2 MG / Ethinyl Estradiol 0.03 MG Oral Tablet [Bellina]
43211154	Desogestrel 0.15 MG / Ethinyl Estradiol 0.03 MG Oral Tablet [VARNOLINE]
40878416	dienogest 2 MG / Ethinyl Estradiol 0.03 MG Oral Tablet [Velvet Ratiopharm] Box of 21
40910629	Chlormadinone 2 MG / Ethinyl Estradiol 0.03 MG Oral Tablet [Bilmon] Box of 126
40879613	Chlormadinone 1 MG / Ethinyl Estradiol 0.05 MG Oral Tablet [Neo Eunomin] Box of 66
41223017	Chlormadinone 2 MG / Ethinyl Estradiol 0.03 MG Oral Tablet [Bellissima] Box of 21
44089347	Ethinyl Estradiol 0.03 MG / Norethindrone 1.5 MG Oral Tablet [Loestrin] Box of 5 by Warner Chilcott
44064014	Desogestrel 0.125 MG / Ethinyl Estradiol 0.025 MG Oral Tablet [Linessa] by Aspen
35749277	Ethinyl Estradiol 0.03 MG / Gestodene 0.075 MG Delayed Release Oral Tablet Box of 63 by J M McGill
21070410	Estradiol 1 MG / Norethindrone 1 MG Oral Tablet by Novartis
41105917	Chlormadinone 2 MG / Ethinyl Estradiol 0.03 MG Oral Tablet [Mona Hexal] Box of 21 by Novartis
43289224	Estradiol 2 MG / Norethindrone 1 MG Oral Tablet [Trisequens]
36787345	dienogest 2 MG / Ethinyl Estradiol 0.03 MG Delayed Release Oral Tablet [Louise]
1831085	desogestrel 0.15 MG / ethinyl estradiol 0.03 MG Oral Tablet [Marvelon] Box of 3 by Organon
41230063	Ethinyl Estradiol 0.03 MG / Gestodene 0.075 MG Oral Tablet [Minulet] Box of 63 by Me
21030986	Desogestrel 0.075 MG Oral Tablet [Cerazet] Box of 84 by Waymade
42683057	{21 (dienogest 2 MG / Ethinyl Estradiol 0.03 MG Oral Tablet) / 7 (Inert Ingredients 0 MG Oral Tablet) } Pack [Oedien] box of 3 by Bailleul
41136787	dienogest 2 MG / Ethinyl Estradiol 0.03 MG Oral Tablet [Valette] Box of 63 by Orifarm Leverkus
41104901	Ethinyl Estradiol 0.04 MG / Lynestrenol 2 MG Oral Tablet [Yermonil] Box of 22 by Novartis
40855211	Ethinyl Estradiol 0.03 MG / Gestodene 0.075 MG Oral Tablet [Minulet] Box of 126 by Pfizer
41003128	dienogest 2 MG / Ethinyl Estradiol 0.03 MG Oral Tablet [Amelie 1a Pharma] Box of 63
40908613	Ethinyl Estradiol 0.05 MG / Norethindrone 0.7 MG Oral Tablet [Sequostat] Box of 126
42656177	Desogestrel 0.075 MG Oral Tablet [Desirett] Box of 6
41019302	Ethinyl Estradiol / Lynestrenol Oral Tablet [Ovanon]
35409630	Desogestrel 0.075 MG [LACTINETTE]
41011515	dienogest 2 MG / Ethinyl Estradiol 0.03 MG Oral Tablet [Susette Al] Box of 63 by Aliud
41330685	1 ML Medroxyprogesterone 150 MG/ML Prefilled Syringe Box of 6 by Eurim-Pharm
41431243	2.5 ML Medroxyprogesterone 200 MG/ML Injectable Solution [Farlutal] Box of 10 by Pfizer
43189346	Ethinyl Estradiol 0.03 MG / Gestodene 0.075 MG Delayed Release Oral Tablet [GESTODENE/ETHINYLESTRADIOL E] Box of 21 by Eurogenerics
44163986	Desogestrel 0.15 MG / Ethinyl Estradiol 0.03 MG Delayed Release Oral Tablet [Marvelon] Box of 126 by Beragena
2937757	{7 (inert ingredients 0 MG Oral Tablet) / 21 (mestranol 0.05 MG / norethindrone 1 MG Oral Tablet) } Pack [Norinyl 28] box of 4
42658849	{24 (drospirenone 3 MG / Ethinyl Estradiol 0.02 MG Oral Tablet) / 4 (Inert Ingredients 0 MG Oral Tablet) } Pack [Daylette] box of 3
42731904	{2 (dienogest 2 MG / estradiol valerate 2 MG Oral Tablet) / 2 (dienogest 3 MG / estradiol valerate 2 MG Oral Tablet) / 17 (estradiol valerate 1 MG Oral Tablet) / 2 (estradiol valerate 3 MG Oral Tablet) } Pack
35884824	{70 (estradiol 2 MG Oral Tablet) / 14 (estradiol valerate 2 MG / medroxyprogesterone acetate 20 MG Oral Tablet) / 7 (inert ingredients 0 MG Oral Tablet) } Pack [Tridestra]
43298486	{21 (Ethinyl Estradiol 0.02 MG / Levonorgestrel 0.1 MG Oral Tablet) } Pack [Lenest] box of 3
36777060	{24 (drospirenone 3 MG / Ethinyl Estradiol 0.02 MG Delayed Release Oral Tablet) / 4 (Inert Ingredients 0 MG Delayed Release Oral Tablet) } Pack [Droseffik] box of 13
43298500	{6 (Ethinyl Estradiol 0.03 MG / Levonorgestrel 0.05 MG Oral Tablet) / 10 (Ethinyl Estradiol 0.03 MG / Levonorgestrel 0.125 MG Oral Tablet) / 5 (Ethinyl Estradiol 0.04 MG / Levonorgestrel 0.075 MG Oral Tablet) } Pack [Triphasil]
36777078	{24 (Estradiol 1.5 MG / nomegestrol 2.5 MG Delayed Release Oral Tablet) / 4 (Inert Ingredients 0 MG Delayed Release Oral Tablet) } Pack [Zoely] box of 13
44136684	{(Ethinyl Estradiol 0.025 MG / norgestimate 0.18 MG Oral Tablet) / (Ethinyl Estradiol 0.025 MG / norgestimate 0.215 MG Oral Tablet) / (Ethinyl Estradiol 0.025 MG / norgestimate 0.25 MG Oral Tablet) } Pack [Centrisa]
41253184	Desogestrel 0.15 MG / Ethinyl Estradiol 0.03 MG Oral Tablet [Lonicera Beta]
40937577	Levonorgestrel 0.03 MG Oral Tablet [Microlut] Box of 35
41035337	Chlormadinone 2 MG / Ethinyl Estradiol 0.03 MG Oral Tablet [Bonita Al] Box of 21
41160837	Chlormadinone 2 MG / Mestranol 0.05 MG Oral Tablet [Gestamestrol] Box of 63
36257922	Ethinyl Estradiol 0.02 MG / Gestodene 0.075 MG Delayed Release Oral Tablet [Lindynette] Box of 6
43145201	Ethinyl Estradiol 0.05 MG / Norgestrel 0.5 MG Delayed Release Oral Tablet
35774472	Desogestrel 0.15 MG / Ethinyl Estradiol 0.03 MG Delayed Release Oral Tablet [Alenvona] Box of 63 by Actavis
43026467	Desogestrel 0.15 MG / Ethinyl Estradiol 0.03 MG Oral Tablet Box of 63 by Zentiva
2032259	1 ML megestrol 40 MG/ML Oral Suspension [J TROL] by JW
41159983	Desogestrel 0.075 MG Delayed Release Oral Tablet [Seculact]
41003123	dienogest 2 MG / Ethinyl Estradiol 0.03 MG Delayed Release Oral Tablet [Ladonna Sanol]
41043141	Chlormadinone 2 MG / Ethinyl Estradiol 0.03 MG Oral Tablet [Bonita Al] Box of 63 by Aliud
36258404	Lynestrenol 5 MG Oral Tablet [ORGAMETRIL] Box of 30 by MSD
42659525	{21 (Ethinyl Estradiol 0.02 MG / Levonorgestrel 0.1 MG Oral Tablet) / 7 (Inert Ingredients 0 MG Oral Tablet) } Pack [Levesialle Continu 20] box of 3 by Exeltis
41167555	Ethinyl Estradiol 0.035 MG / Norethindrone 0.5 MG Oral Tablet [Ovysmen] Box of 63 by Eurim-Pharm
35749298	Desogestrel 0.15 MG / Ethinyl Estradiol 0.03 MG Delayed Release Oral Tablet by J M McGill
2068909	megestrol 40 MG/ML [MEGESTAR]
41269707	Chlormadinone / Ethinyl Estradiol Oral Tablet [Verana Ratiopharm]
40877607	Ethinyl Estradiol 0.035 MG / Norethindrone 1 MG Oral Tablet [Synphasec] Box of 126
36271911	Desogestrel 0.15 MG / Ethinyl Estradiol 0.03 MG [Deso]
43145202	Ethinyl Estradiol 0.05 MG / Norgestrel 0.5 MG Delayed Release Oral Tablet Box of 21
41016121	Ethinyl Estradiol 0.05 MG / Norethindrone 4 MG [Anovlar]
43639796	Norethindrone 200 MG/ML [Noristerat]
41167557	Ethinyl Estradiol 0.035 MG / Norethindrone 0.75 MG Oral Tablet [Trinovum] Box of 126 by Opti
40979680	Etonogestrel 68 MG Drug Implant [Implanon] Box of 1 by Axicorp
40702615	{(Ethinyl Estradiol 0.035 MG / Norethindrone 0.5 MG Oral Tablet) / (Ethinyl Estradiol 0.035 MG / norethindrone acetate 1 MG Oral Tablet) } Pack [Binovum] by Janssen
44031202	Ethinyl Estradiol / norgestimate Oral Tablet [Tricira Lo]
43156395	Ethinyl Estradiol / Norgestrel Delayed Release Oral Tablet
42920599	10 ML Megestrol 40 MG/ML Oral Suspension [APETROL]
40703578	{21 (Ethinyl Estradiol 0.03 MG / Gestodene 0.075 MG Oral Tablet) / 7 (Inert Ingredients 0 MG Oral Tablet) } Pack [Femodene]
42731922	{21 (Ethinyl Estradiol 0.035 MG / Norethindrone 0.5 MG Oral Tablet) / 21 (Ethinyl Estradiol 0.035 MG / Norethindrone 0.75 MG Oral Tablet) / 21 (Ethinyl Estradiol 0.035 MG / norethindrone acetate 1 MG Oral Tablet) } Pack
36283991	{6 (Estradiol 1 MG Delayed Release Oral Tablet) / 12 (Estradiol 2 MG Delayed Release Oral Tablet) / 10 (Estradiol 2 MG / Norethindrone 1 MG Oral Tablet) } Pack box of 3
36790414	{7 (Ethinyl Estradiol 0.01 MG Oral Tablet) / 84 (Ethinyl Estradiol 0.03 MG / Levonorgestrel 0.15 MG Delayed Release Oral Tablet) } Pack
1832911	{21 (dienogest 2 MG / ethinyl estradiol 0.03 MG Oral Tablet) / 7 (inert ingredients 0 MG Oral Tablet) } Pack
43522876	{21 (dienogest 2 MG / Ethinyl Estradiol 0.03 MG Oral Tablet) / 7 (Inert Ingredients 1 MG Oral Tablet) } Pack
2937688	{21 (ethinyl estradiol 0.035 MG / norethindrone 0.5 MG Oral Tablet) / 7 (inert ingredients 0 MG Oral Tablet) } Pack [Norimin]
2075008	{7 (estradiol 1 MG Oral Tablet) / 12 (estradiol 2 MG / medroxyprogesterone 10 MG Oral Tablet) / 9 (estradiol 2 MG Oral Tablet) } Pack
43672708	Chlormadinone 2 MG / Ethinyl Estradiol 0.03 MG Oral Tablet [Lisette]
41160846	Chlormadinone 2 MG / Ethinyl Estradiol 0.03 MG Oral Tablet [Beatrice] Box of 126
41093433	Medroxyprogesterone 150 MG/ML Injectable Solution [Depo Clinovir] Box of 10
41315440	Desogestrel 0.075 MG Oral Tablet [Cerazet] Box of 28
43135956	Desogestrel 0.075 MG Oral Tablet [DESOGESTREL EG] Box of 84
40939881	Ethinyl Estradiol 0.04 MG / Lynestrenol 0.75 MG Oral Tablet [Anacyclin] Box of 84
42683465	Desogestrel 0.15 MG / Ethinyl Estradiol 0.03 MG Oral Tablet [Desolina] Box of 13 by Ceres
43708419	Chlormadinone 2 MG / Ethinyl Estradiol 0.03 MG Oral Tablet [Angiletta] by Actavis
21042831	Megestrol 160 MG Oral Tablet [Megace]
43255644	Ethinyl Estradiol 0.035 MG / Norethindrone 0.5 MG Oral Tablet [Synphasic]
36122246	{70 (estradiol 2 MG Oral Tablet) / 14 (estradiol valerate 2 MG / medroxyprogesterone acetate 20 MG Oral Tablet) / 7 (inert ingredients 0 MG Oral Tablet) } Pack [Tridestra] by Orion
782285	{24 (drospirenone 3 MG / Ethinyl Estradiol 0.02 MG Oral Tablet) } Pack [Yaz] box of 13 by Bayer
40853934	Lynestrenol 5 MG Oral Tablet [ORGAMETRIL] Box of 60 by Emra-Med
41074084	Desogestrel 0.075 MG Oral Tablet [Desogestrel Aristo] Box of 84 by Aristo
782290	{24 (Ethinyl Estradiol 0.015 MG / Gestodene 0.06 MG Oral Tablet) } Pack [Mirelle] box of 3 by Bayer
41230606	Desogestrel 0.075 MG Oral Tablet [Damara] Box of 28 by Meda
43134323	Ethinyl Estradiol 0.015 MG / Gestodene 0.06 MG Delayed Release Oral Tablet [MINESSE] Box of 24 by Pfizer
41167607	Ethinyl Estradiol 0.03 MG / Gestodene 0.075 MG Oral Tablet [Minulet] Box of 126 by Beragena
40832615	dienogest / Ethinyl Estradiol Delayed Release Oral Tablet [Amelie 1a Pharma]
35869723	megestrol Oral Tablet [Yilizhi]
41305096	Chlormadinone 0.714 MG / Mestranol 0.075 MG Oral Tablet Box of 84
42728294	Medroxyprogesterone 160 MG/ML [Depo-Provera]
40854056	Levonorgestrel 0.03 MG Delayed Release Oral Tablet [Microlut] Box of 35 by Jenapharm
41042753	Desogestrel 0.075 MG Oral Tablet [Cerazet] Box of 168 by Merck
43156427	Ethinyl Estradiol 0.03 MG / Gestodene 0.075 MG [GESTODENE/ETHINYLESTRADIOL RANBAXY]
43200367	Ethinyl Estradiol 0.02 MG / Gestodene 0.075 MG [GESTODENE ETHINYLESTRADIOL ARROW]
40723546	Levonorgestrel Oral Tablet [Ezinelle]
40898587	Ethinyl Estradiol 0.03 MG / Gestodene 0.075 MG Delayed Release Oral Tablet Box of 126
36818467	{5 (dienogest 2 MG / estradiol valerate 2 MG Oral Tablet) / 17 (dienogest 3 MG / estradiol valerate 2 MG Oral Tablet) / 2 (Estradiol 1 MG Oral Tablet) / 2 (estradiol valerate 3 MG Oral Tablet) / 2 (Inert Ingredients 0 MG Oral Tablet) } Pack box of 3
43522557	{21 (dienogest 2 MG / Ethinyl Estradiol 0.03 MG Oral Tablet) / 7 (Inert Ingredients 1 MG Oral Tablet) } Pack [Valette]
36122271	{7 (ethinyl estradiol 0.035 MG / norethindrone 0.5 MG Oral Tablet) / 5 (ethinyl estradiol 0.035 MG / norethindrone 0.5 MG Oral Tablet) / 9 (ethinyl estradiol 0.035 MG / norethindrone 1 MG Oral Tablet) } Pack [Synphase]
43522888	{7 (drospirenone 3 MG / Ethinyl Estradiol 0.03 MG Oral Tablet) / 7 (Inert Ingredients 1 MG Oral Tablet) } Pack box of 3
43190924	Desogestrel 0.075 MG Oral Tablet [DESOGESTREL EG]
41034539	Desogestrel 0.075 MG Delayed Release Oral Tablet [Cerazet]
40847302	dienogest 2 MG / Ethinyl Estradiol 0.03 MG Delayed Release Oral Tablet [Bonadea] Box of 126
43211192	Ethinyl Estradiol 0.03 MG / Gestodene 0.075 MG Delayed Release Oral Tablet [Minulet] Box of 21
41252061	ethynodiol 1 MG / Mestranol 0.1 MG Oral Tablet [Ovulen] Box of 63
44170121	Chlormadinone 2 MG / Ethinyl Estradiol 0.03 MG Delayed Release Oral Tablet [Minette] Box of 63
42656182	Desogestrel 0.15 MG / Ethinyl Estradiol 0.02 MG Oral Tablet [Deso] Box of 6 by Impexeco
43178418	Ethinyl Estradiol 0.02 MG / Gestodene 0.075 MG Delayed Release Oral Tablet [OPTINESSE] Box of 63 by Majorelle
36268671	Desogestrel 0.15 MG / Ethinyl Estradiol 0.03 MG Oral Tablet [Deso] Box of 13 by Mithra
40702740	{(Estradiol 2 MG Oral Tablet) / (estradiol valerate 2 MG / medroxyprogesterone acetate 20 MG Oral Tablet) / (Inert Ingredients 0 MG Oral Tablet) } Pack [Tridestra] by Waymade
36122270	{5 (ethinyl estradiol 0.035 MG / norethindrone 0.5 MG Oral Tablet) / 7 (ethinyl estradiol 0.035 MG / norethindrone 0.5 MG Oral Tablet) / 9 (ethinyl estradiol 0.035 MG / norethindrone 1 MG Oral Tablet) } Pack [Synphase] by Pfizer
41323813	Desogestrel 0.15 MG / Ethinyl Estradiol 0.02 MG Oral Tablet [Mercilon] Box of 63 by Servopharma
43178440	Ethinyl Estradiol 0.015 MG / Gestodene 0.06 MG Delayed Release Oral Tablet [GESTODENE/ETHINYLESTRADIOL ZENTIVA] Box of 24 by Sanofi
41167551	Ethinyl Estradiol 0.035 MG / Norethindrone 0.75 MG Oral Tablet [Synphase] Box of 21 by Kohlpharma
41066532	Chlormadinone 1.5 MG / Ethinyl Estradiol 0.0225 MG Oral Tablet [Chariva]
43211176	Ethinyl Estradiol 0.02 MG / Gestodene 0.075 MG Delayed Release Oral Tablet [GESTODENE/ETHINYLESTRADIOL SANDOZ]
43852526	Chlormadinone 2 MG / Ethinyl Estradiol 0.03 MG Oral Tablet [Mona Hexal]
41323199	Ethinyl Estradiol 0.05 MG / Norgestrel 0.5 MG Oral Tablet [STEDIRIL] Box of 126 by Aca Mueller
43189357	Ethinyl Estradiol 0.015 MG / Gestodene 0.06 MG Delayed Release Oral Tablet [GESTODENE/ETHINYLESTRADIOL MYLAN] Box of 24 by Mylan
41230467	dienogest 2 MG / Ethinyl Estradiol 0.03 MG Delayed Release Oral Tablet [Velafee] Box of 63 by Exeltis
41104892	Ethinyl Estradiol 0.035 MG / norgestimate 0.25 MG Oral Tablet [Cilest] Box of 63 by Servopharma
40980193	dienogest 2 MG / Ethinyl Estradiol 0.03 MG Oral Tablet [Valette] Box of 63 by Eurim-Pharm
782258	{21 (dienogest 2 MG / Ethinyl Estradiol 0.03 MG Oral Tablet) } Pack [Serisima Continu] box of 3 by Exeltis
2032272	1 ML megestrol 40 MG/ML Oral Suspension [MEPISTOL] by Ildong
41110206	Ethinyl Estradiol 0.05 MG / Lynestrenol 2.5 MG [Lyn Ratiopharm]
43261571	Levonorgestrel 1.5 MG [Postrelle-1]
21139213	ulipristal 30 MG Oral Tablet [EllaOne] Box of 1
41065335	dienogest 2 MG / Ethinyl Estradiol 0.03 MG Oral Tablet [Ladonna Sanol] Box of 21
40909734	Desogestrel 0.15 MG / Ethinyl Estradiol 0.03 MG Delayed Release Oral Tablet [Desofemine] Box of 21
44067728	Ethinyl Estradiol 0.035 MG / Norethindrone 1 MG [Ortho 7/7/7 Tablets (28 Day)]
35154893	Mestranol / Norethindrone Oral Tablet [Behope-A]
43134284	Ethinyl Estradiol / Gestodene Delayed Release Oral Tablet [GESTODENE/ETHINYLESTRADIOL ACTAVIS]
36267111	dienogest / Ethinyl Estradiol Oral Tablet [Dienobel]
43028074	Ethinyl Estradiol / norgestimate Oral Tablet [Optikinzy]
44190871	3 ML Medroxyprogesterone 160 MG/ML Injectable Solution [Depo Clinovir] Box of 1
41467376	3.32 ML Medroxyprogesterone 150 MG/ML Injectable Solution Box of 10
40823811	Chlormadinone 2 MG / Ethinyl Estradiol 0.03 MG Oral Tablet [Bilmon] Box of 126 by 1 A
41292472	Desogestrel 0.15 MG / Ethinyl Estradiol 0.03 MG Oral Tablet [Marvelon] Box of 126 by Bestphago
41336771	1 ML Medroxyprogesterone 150 MG/ML Prefilled Syringe Box of 1 by Orifarm Leverkus
41141565	Ethinyl Estradiol 0.05 MG / Norethindrone 1.5 MG [Sinovula]
43298094	{24 (drospirenone 3 MG / Ethinyl Estradiol 0.02 MG Oral Tablet) } Pack box of 4
36122328	{(ethinyl estradiol 0.03 MG / levonorgestrel 0.05 MG Oral Tablet) / (ethinyl estradiol 0.03 MG / levonorgestrel 0.125 MG Oral Tablet) / (ethinyl estradiol 0.04 MG / levonorgestrel 0.075 MG Oral Tablet) / (inert ingredients 0 MG Oral Tablet) } Pack
36814827	{5 (dienogest 2 MG / estradiol valerate 2 MG Oral Tablet) / 17 (dienogest 3 MG / estradiol valerate 2 MG Oral Tablet) / 2 (Estradiol 1 MG Oral Tablet) / 2 (estradiol valerate 3 MG Oral Tablet) / 2 (Inert Ingredients 0 MG Oral Tablet) } Pack [Qlaira]
40664922	{10 (Estradiol 2 MG / Norethindrone 1 MG Oral Tablet) / 12 (Estradiol 2 MG Oral Tablet) / 6 (estradiol valerate 1 MG Oral Tablet) } Pack [Trisequens] box of 3
42683686	{21 (Desogestrel 0.15 MG / Ethinyl Estradiol 0.03 MG Oral Tablet) / 7 (Inert Ingredients 0 MG Oral Tablet) } Pack
36070510	{5 (dienogest 2 MG / estradiol valerate 2 MG Oral...) / 17 (dienogest 3 MG / estradiol valerate 2 MG Ora...) / 2 (estradiol 1 MG Oral...) / 2 (estradiol valerate 3 MG Oral...) / 2 (inert ingredients 0 MG Oral...) } Pack [Qlaira] box of 3
43817475	Desogestrel 0.15 MG / Ethinyl Estradiol 0.02 MG Oral Tablet [Strelicia 20]
35763108	Norethindrone 200 MG/ML Injectable Solution [Noristerat]
41191111	Desogestrel 0.15 MG / Ethinyl Estradiol 0.02 MG Oral Tablet [Famina Ratiopharm] Box of 126
41035339	Chlormadinone 2 MG / Ethinyl Estradiol 0.03 MG Oral Tablet [Bellissima] Box of 126
41065653	Desogestrel 0.15 MG / Ethinyl Estradiol 0.03 MG Oral Tablet [Kosima Stada] Box of 126
35869708	megestrol 160 MG Oral Capsule
41065332	dienogest 2 MG / Ethinyl Estradiol 0.03 MG Oral Tablet [Sibilla] Box of 126
21119245	Desogestrel 0.15 MG / Ethinyl Estradiol 0.02 MG Oral Tablet [Gedarel] Box of 63
43156403	Desogestrel 0.15 MG / Ethinyl Estradiol 0.03 MG Delayed Release Oral Tablet [VARNOLINE] Box of 21 by Merck
36818437	{21 (Ethinyl Estradiol 0.03 MG / Levonorgestrel 0.15 MG Oral Tablet) / 7 (Inert Ingredients 0 MG Oral Tablet) } Pack [Microgynon] box of 3 by Bayer
41136919	Desogestrel 0.15 MG / Ethinyl Estradiol 0.02 MG Oral Tablet [Belinda Al] Box of 63 by Aliud
41199393	dienogest 2 MG / Ethinyl Estradiol 0.03 MG Oral Tablet [Dienovel] Box of 21 by Mibe
36054509	1 ML medroxyprogesterone 150 MG/ML Injectable Solution [Depo-Provera] Box of 1 by Mawdsley-Brooks
44171520	Desogestrel 0.15 MG / Ethinyl Estradiol 0.03 MG Delayed Release Oral Tablet [Aurodes Ee] Box of 63 by Puren
36814790	{70 (Estradiol 2 MG Oral Tablet) / 14 (estradiol valerate 2 MG / medroxyprogesterone acetate 20 MG Oral Tablet) / 7 (Inert Ingredients 0 MG Oral Tablet) } Pack [Tridestra] by Waymade
41002267	Ethinyl Estradiol 0.035 MG / norgestimate 0.215 MG Oral Tablet [Pramino]
43726354	Chlormadinone 2 MG / Ethinyl Estradiol 0.03 MG Oral Tablet [Enriqa]
21100005	ulipristal 5 MG Oral Tablet [Esmya] by Gedeon Richter
41198932	Ethinyl Estradiol 0.035 MG / Norethindrone 0.75 MG Oral Tablet [Trinovum] Box of 63 by Mtk
21178176	{30 (Estradiol 4 MG / Norethindrone 1 MG Oral Tablet) / 36 (Estradiol 4 MG Oral Tablet) / 18 (estradiol valerate 1 MG Oral Tablet) } Pack [Trisequens] by Novo Nordisk
41042148	Ethinyl Estradiol 0.035 MG / Norethindrone 0.5 MG Oral Tablet Box of 63 by Gppl
35745056	Desogestrel 0.075 MG Delayed Release Oral Tablet [Desorex] Box of 84 by Somex
35869712	megestrol 160 MG [Yilizhi]
41074088	Desogestrel 0.075 MG Delayed Release Oral Tablet [Cerazet] Box of 168 by Docpharm
43034169	Ethinyl Estradiol 0.015 MG / Gestodene 0.06 MG Delayed Release Oral Tablet Box of 72 by Eurogenerics
36409842	1 ML Medroxyprogesterone 150 MG/ML Injection [Depo-Provera] Box of 1 by Waymade
40891884	Desogestrel 0.15 MG / Ethinyl Estradiol 0.03 MG [Lamuna]
43799385	Desogestrel / Ethinyl Estradiol Oral Tablet [Strelicia 30]
40821739	Ethinyl Estradiol 0.03 MG / Norethindrone 0.5 MG Oral Tablet Box of 21
36063768	ethinyl estradiol 2.7 MG / etonogestrel 11.7 MG Vaginal delivery system [SyreniRing] Box of 3
44177614	Chlormadinone 2 MG / Ethinyl Estradiol 0.03 MG Delayed Release Oral Tablet [Beatrice] Box of 126
21148847	Levonorgestrel Oral Tablet [Isteranda]
43656054	Levonorgestrel 1.5 MG [Pontia Beta]
40992320	Estradiol 1.8 MG / Norethindrone 0.35 MG Oral Tablet Box of 84
36269971	Chlormadinone 2 MG / Ethinyl Estradiol 0.03 MG Oral Tablet Box of 3
42919112	141 ML Megestrol 40 MG/ML Oral Suspension [MEGETROL]
43835615	Ethinyl Estradiol 0.035 MG / Norethindrone 1 MG Oral Tablet [Synphasec] by Pfizer
41330684	1 ML Medroxyprogesterone 150 MG/ML Prefilled Syringe [Depo-Provera] Box of 1 by Emra-Med
2032251	1 ML megestrol 40 MG/ML Oral Suspension [NEOXIA] by Reyon
36814963	{(Estradiol 1 MG Oral Tablet) / (Estradiol 2 MG / Norethindrone 1 MG Oral Tablet) / (Estradiol 2 MG Oral Tablet) } Pack [Trisequens] by Novo Nordisk
41009806	Lynestrenol 5 MG Oral Tablet [ORGAMETRIL] Box of 30 by Orifarm Leverkus
41198987	Ethinyl Estradiol 0.03 MG / Gestodene 0.075 MG Delayed Release Oral Tablet [Minulet] Box of 63 by Kohlpharma
41148728	Ethinyl Estradiol 0.035 MG / Norethindrone 0.75 MG Oral Tablet Box of 126
41242156	Ethinyl Estradiol 0.05 MG / Lynestrenol 2.5 MG Oral Tablet Box of 132
21109588	Desogestrel 0.075 MG Oral Tablet Box of 84
42920253	20 ML Megestrol 40 MG/ML Oral Suspension [Megace]
41431931	2.5 ML Medroxyprogesterone 200 MG/ML Injectable Solution [Farlutal]
42615394	{21 (dienogest 2 MG / ethinyl estradiol 0.03 MG Oral Tablet) / 7 (inert ingredients 0 MG Oral Tablet) } Pack [Valette]
36897813	{10 (Estradiol 2 MG / Medroxyprogesterone 10 MG Oral Tablet) / 11 (Estradiol 2 MG Oral Tablet) } Pack [Sisare]
35888612	{(ethinyl estradiol 0.03 MG / levonorgestrel 0.15 MG Oral Tablet) / (inert ingredients 0 MG Oral Tablet) } Pack [Microgynon]
36897735	{18 (Ethinyl Estradiol 0.03 MG / Gestodene 0.05 MG Oral Tablet) / 30 (Ethinyl Estradiol 0.03 MG / Gestodene 0.1 MG Oral Tablet) / 15 (Ethinyl Estradiol 0.04 MG / Gestodene 0.075 MG Oral Tablet) } Pack [Triadene]
1833018	{24 (drospirenone 4 MG Oral Tablet) / 4 (inert ingredients 0 MG Oral Tablet) } Pack [Slinda] box of 6
36122255	{6 (ethinyl estradiol 0.03 MG / levonorgestrel 0.05 MG Oral...) / 10 (ethinyl estradiol 0.03 MG / levonorgestrel 0.125 MG Ora...) / 5 (ethinyl estradiol 0.04 MG / levonorgestrel 0.075 MG Oral...) / 7 (inert ingredients 0 MG Oral ...) } Pack
44073543	Ethinyl Estradiol 0.035 MG / Norethindrone 0.75 MG Oral Tablet [Ortho 7/7/7 Tablets (21 Day)]
41252901	dienogest 2 MG / Ethinyl Estradiol 0.03 MG Delayed Release Oral Tablet [Velvet Ratiopharm]
44099086	Levonorgestrel 0.75 MG Oral Tablet [Teva-Levonorgestrel]
43030461	dienogest 2 MG / Ethinyl Estradiol 0.03 MG Delayed Release Oral Tablet [Misolfa]
44047723	Ethinyl Estradiol 0.035 MG / Norethindrone 0.5 MG Oral Tablet [Brevicon]
21109582	Estradiol 1 MG / Norethindrone 1 MG Oral Tablet
41211305	Estradiol 1 MG / Norethindrone 0.4 MG Oral Tablet
43211199	Ethinyl Estradiol 0.015 MG / Gestodene 0.06 MG Delayed Release Oral Tablet [SYLVIANE] Box of 12
43288206	Ethinyl Estradiol 0.035 MG / Norethindrone 0.5 MG Oral Tablet [Brevinor] Box of 21
43030464	dienogest 2 MG / Ethinyl Estradiol 0.03 MG Delayed Release Oral Tablet [Misolfa] Box of 63
41065337	dienogest 2 MG / Ethinyl Estradiol 0.03 MG Oral Tablet [Dienovel] Box of 126
41314267	Ethinyl Estradiol 0.05 MG / Norgestrel 0.5 MG Delayed Release Oral Tablet [Eugynon] Box of 63
36776988	{24 (Estradiol 1.5 MG / nomegestrol 2.5 MG Delayed Release Oral Tablet) / 4 (Inert Ingredients 0 MG Delayed Release Oral Tablet) } Pack [Zoely] box of 3 by TEVA
21050648	Desogestrel 0.075 MG Oral Tablet by DE
41093432	Medroxyprogesterone 150 MG/ML Prefilled Syringe [Depo Provera Ac]
44163984	Desogestrel 0.15 MG / Ethinyl Estradiol 0.03 MG Delayed Release Oral Tablet [Munalea] Box of 126 by Hormosan
41261203	dienogest 2 MG / Ethinyl Estradiol 0.03 MG Delayed Release Oral Tablet [Velafee] Box of 21 by Exeltis
36057374	ulipristal 30 MG Oral Tablet [EllaOne] Box of 1 by Mawdsley-Brooks
40917351	Ethinyl Estradiol 0.05 MG / Norgestrel 0.5 MG Delayed Release Oral Tablet [Duoluton] Box of 60 by Bayer
21040827	Desogestrel 0.15 MG / Ethinyl Estradiol 0.02 MG Oral Tablet [Bimizza] by Morningside
36063771	etonogestrel 68 MG Drug Implant [Nexplanon] by DE
44171397	Ethinyl Estradiol 0.03 MG / Gestodene 0.075 MG Delayed Release Oral Tablet [Minulet] Box of 63 by Gerke
35884653	desogestrel 0.075 MG Oral Tablet by Morningside
41073433	Ethinyl Estradiol 0.03 MG / Norethindrone 0.5 MG Oral Tablet [Sinovula] Box of 63 by Bayer
40972050	Desogestrel 0.15 MG / Ethinyl Estradiol 0.02 MG Oral Tablet [Cedia] Box of 63
40846469	Ethinyl Estradiol 0.05 MG / Norgestrel 0.5 MG Oral Tablet [STEDIRIL] Box of 21
21040892	Levonorgestrel 13.5 MG [Jaydess]
41086471	Desogestrel 0.067 MG / Ethinyl Estradiol 0.04 MG Oral Tablet Box of 168
21070375	Ethinyl Estradiol 0.04 MG / Gestodene 0.075 MG Oral Tablet Box of 15
41103594	Lynestrenol 5 MG Oral Tablet [ORGAMETRIL] Box of 60 by Aca Mueller
36780989	3.3 ML Medroxyprogesterone 160 MG/ML Injectable Suspension [Depo-Provera] Box of 1 by Pfizer
43036269	Levonorgestrel 1.5 MG Oral Tablet [LEVOSOLO] by Majorelle
41199023	Estradiol 2 MG / Norethindrone 1 MG Oral Tablet [KLIOGEST] Box of 84 by Emra-Med
21148783	Ethinyl Estradiol / norgestimate Oral Tablet [Cilique]
43709525	dienogest / Ethinyl Estradiol Oral Tablet [Raener]
21057646	1 ML Megestrol 8 MG/ML Oral Suspension
36790443	{24 (drospirenone 3 MG / Ethinyl Estradiol 0.02 MG Delayed Release Oral Tablet) / 4 (Inert Ingredients 0 MG Delayed Release Oral Tablet) } Pack [Daylette]
36814913	{(Estradiol 2 MG Oral Tablet) / (estradiol valerate 2 MG / medroxyprogesterone acetate 20 MG Oral Tablet) / (Inert Ingredients 0 MG Oral Tablet) } Pack
782324	{5 (dienogest 2 MG / estradiol valerate 2 MG Oral Tablet) / 17 (dienogest 3 MG / estradiol valerate 2 MG Oral Tablet) / 2 (Estradiol 1 MG Oral Tablet) / 2 (estradiol valerate 3 MG Oral Tablet) } Pack [Qlaira] box of 3
43298645	{21 (Ethinyl Estradiol 0.035 MG / norethindrone acetate 1 MG Oral Tablet) } Pack [Norimin-1 28] box of 4
36818464	{6 (Estradiol 1 MG Oral Tablet) / 10 (Estradiol 2 MG / Norethindrone 1 MG Oral Tablet) / 12 (Estradiol 2 MG Oral Tablet) } Pack [Trisequens] box of 3
36070472	{6 (ethinyl estradiol 0.03 MG / levonorgestrel 0.05 MG O...) / 10 (ethinyl estradiol 0.03 MG / levonorgestrel 0.125 MG ...) / 5 (ethinyl estradiol 0.04 MG / levonorgestrel 0.075 MG O...) / 7 (inert ingredients 0 MG Ora...) } Pack [Logynon]
36814828	{5 (dienogest 2 MG / estradiol valerate 2 MG Oral Tablet) / 17 (dienogest 3 MG / estradiol valerate 2 MG Oral Tablet) / 2 (Estradiol 1 MG Oral Tablet) / 2 (estradiol valerate 3 MG Oral Tablet) / 2 (Inert Ingredients 0 MG Oral Tablet) } Pack
36284029	{6 (Ethinyl Estradiol 0.03 MG / Gestodene 0.05 MG Oral Tablet) / 10 (Ethinyl Estradiol 0.03 MG / Gestodene 0.1 MG Oral Tablet) / 5 (Ethinyl Estradiol 0.04 MG / Gestodene 0.075 MG Oral Tablet) } Pack box of 3
36777056	{24 (drospirenone 3 MG / Ethinyl Estradiol 0.02 MG Delayed Release Oral Tablet) / 4 (Inert Ingredients 0 MG Delayed Release Oral Tablet) } Pack [Yaz] box of 3
782305	{21 (Ethinyl Estradiol 0.02 MG / Levonorgestrel 0.1 MG Oral Tablet) } Pack [Levesialle Continu 20] box of 6
41003415	Desogestrel 0.15 MG / Ethinyl Estradiol 0.03 MG Oral Tablet [Previva Sanol]
40940765	dienogest 2 MG / Ethinyl Estradiol 0.03 MG Delayed Release Oral Tablet [Aurovida]
40908615	Ethinyl Estradiol 0.01 MG / Norethindrone 2 MG Oral Tablet [Primosiston]
35863320	levonorgestrel 1.5 MG Oral Capsule
41191122	Desogestrel 0.1 MG / Ethinyl Estradiol 0.03 MG Oral Tablet [Biviol] Box of 132
36268161	Ethinyl Estradiol 0.02 MG / Gestodene 0.075 MG Delayed Release Oral Tablet [MELIANE] Box of 3
41002268	Ethinyl Estradiol 0.6 MG / Norethindrone 2 MG Oral Tablet [Deposiston] Box of 15
36787344	dienogest 2 MG / Ethinyl Estradiol 0.03 MG Delayed Release Oral Tablet [Louise] Box of 3
21030948	Ethinyl Estradiol 0.02 MG / Gestodene 0.075 MG Oral Tablet [Juliperla] Box of 63
35767208	Desogestrel 0.15 MG / Ethinyl Estradiol 0.02 MG Delayed Release Oral Tablet [Bimizza] Box of 63
35863328	levonorgestrel 0.125 MG Oral Tablet
2921200	mestranol 0.05 MG / norethindrone 1 MG Oral Tablet [Norinyl 21] Box of 4
43178434	Ethinyl Estradiol 0.015 MG / Gestodene 0.06 MG Delayed Release Oral Tablet [GESTODENE/ETHINYLESTRADIOL CRISTERS] Box of 72 by Cristers
2068900	megestrol 160 MG Oral Tablet [MEGAPLEX] by Handok
36776969	{24 (drospirenone 3 MG / Ethinyl Estradiol 0.02 MG Delayed Release Oral Tablet) / 4 (Inert Ingredients 0 MG Delayed Release Oral Tablet) } Pack [Annais] box of 13 by Mithra
41199521	Desogestrel 0.15 MG / Ethinyl Estradiol 0.02 MG Oral Tablet [Aricia Beta] Box of 63 by Betapharm
40891885	Desogestrel 0.15 MG / Ethinyl Estradiol 0.03 MG [Juliane]
43134312	Ethinyl Estradiol 0.03 MG / Gestodene 0.075 MG Delayed Release Oral Tablet [GESTODENE/ETHINYLESTRADIOL ZENTIVA]
43156398	Ethinyl Estradiol 0.05 MG / Norgestrel 0.5 MG Delayed Release Oral Tablet [STEDIRIL]
41323271	Ethinyl Estradiol 0.03 MG / Gestodene 0.075 MG Oral Tablet [Femovan] Box of 126 by Orifarm Leverkus
43026479	Desogestrel 0.15 MG / Ethinyl Estradiol 0.02 MG Oral Tablet [Mercilon] Box of 21 by MSD
21109577	Estradiol 2 MG / Norethindrone 1 MG Oral Tablet by Novo Nordisk
41015678	Levonorgestrel 1.5 MG [Levonorgestrel Stada]
41135161	Levonorgestrel 0.03 MG Oral Tablet [Microlut] Box of 35 by Aca Mueller
36271216	Ethinyl Estradiol 0.03 MG / Gestodene 0.1 MG Oral Tablet [Triodene] by Bayer
42659524	{21 (Ethinyl Estradiol 0.02 MG / Levonorgestrel 0.1 MG Oral Tablet) / 7 (Inert Ingredients 0 MG Oral Tablet) } Pack [Levesialle Continu 20] box of 6 by Exeltis
41260769	Ethinyl Estradiol 0.035 MG / Norethindrone 0.75 MG Oral Tablet [Trinovum] Box of 63 by Eurim-Pharm
41323691	dienogest 2 MG / Ethinyl Estradiol 0.03 MG Oral Tablet [Starletta Hexal] Box of 126 by Novartis
41305095	Chlormadinone 2 MG / Mestranol 0.08 MG Oral Tablet Box of 21
43167555	Levonorgestrel 1.5 MG Oral Tablet [NORLEVO] Box of 1
21168575	Desogestrel 0.075 MG Oral Tablet [Zelleta] Box of 84
36787340	dienogest 2 MG / Ethinyl Estradiol 0.03 MG Delayed Release Oral Tablet [Louise] Box of 13
43211165	Ethinyl Estradiol 0.02 MG / Gestodene 0.075 MG [GESTODENE/ETHINYLESTRADIOL ACTAVIS]
40727900	Ethinyl Estradiol / Norethindrone Oral Tablet [Loestrin 20]
21050585	Desogestrel / Ethinyl Estradiol Oral Tablet [Alenvona]
43723568	0.65 ML Medroxyprogesterone 160 MG/ML Injectable Suspension
588987	3.32 ML Medroxyprogesterone 150 MG/ML Injection
41229989	Etonogestrel 68 MG Drug Implant [Nexplanon] Box of 1 by Emra-Med
43034166	Ethinyl Estradiol 0.015 MG / Gestodene 0.06 MG Delayed Release Oral Tablet Box of 24 by Biogaran
44128349	Ethinyl Estradiol 0.035 MG / Norethindrone 1 MG Oral Tablet [Ortho 10/11 Tablets (21 Day)] by Janssen
43744409	Chlormadinone 2 MG / Ethinyl Estradiol 0.03 MG Oral Tablet [Chloee] by Zentiva
43156419	Ethinyl Estradiol 0.02 MG / Gestodene 0.075 MG Delayed Release Oral Tablet [GESTODENE/ETHINYLESTRADIOL RANBAXY] Box of 63 by Ranbaxy
41136327	Ethinyl Estradiol 0.035 MG / Norethindrone 0.75 MG Oral Tablet [Trinovum] Box of 63 by Gppl
42943301	Estradiol 2 MG / Norethindrone 1 MG [CLIANE]
21060420	Desogestrel 0.15 MG / Ethinyl Estradiol 0.03 MG [Cimizt]
41206747	Norethindrone Prefilled Syringe [Noristerat]
41024174	Chlormadinone 1 MG / Ethinyl Estradiol 0.05 MG Oral Tablet Box of 66
36897551	{6 (Ethinyl Estradiol 0.03 MG / Levonorgestrel 0.05 MG Oral Lozenge) / 10 (Ethinyl Estradiol 0.03 MG / Levonorgestrel 0.125 MG Oral Lozenge) / 5 (Ethinyl Estradiol 0.04 MG / Levonorgestrel 0.075 MG Oral Lozenge) } Pack box of 3
42615470	{7 (inert ingredients 0 MG Oral Tablet) / 21 (mestranol 0.05 MG / norethindrone 1 MG Oral Tablet) } Pack [Norinyl 28] box of 4
36897741	{7 (Ethinyl Estradiol 0.01 MG Oral Tablet) / 28 (Ethinyl Estradiol 0.03 MG / Levonorgestrel 0.15 MG Oral Tablet) } Pack [Seasonique]
36075338	{70 (estradiol 2 MG Oral Tablet) / 14 (estradiol valerate 2 MG / medroxyprogesterone acetate 20 MG Oral Tablet) / 7 (inert ingredients 0 MG Oral Tablet) } Pack
35746390	Desogestrel 0.075 MG Delayed Release Oral Tablet [Desorex]
40822474	Desogestrel 0.15 MG / Ethinyl Estradiol 0.02 MG Delayed Release Oral Tablet [Lamuna]
40878418	dienogest 2 MG / Ethinyl Estradiol 0.03 MG Oral Tablet [Susette Al] Box of 63
36260465	Ethinyl Estradiol 0.000625 MG/HR / Etonogestrel 0.005 MG/HR Vaginal delivery system [NuvaRing] Box of 3
21070430	Medroxyprogesterone 200 MG/ML Prefilled Syringe [Farlutal] Box of 1
43134278	Desogestrel 0.15 MG / Ethinyl Estradiol 0.03 MG Oral Tablet [DESOBEL] Box of 21
36268247	dienogest 2 MG / Ethinyl Estradiol 0.03 MG Oral Tablet [Dienobel] Box of 3
21099775	Estradiol 1 MG / Norethindrone 1 MG Oral Tablet Box of 36 by Sigma-Tau
43816346	Chlormadinone 2 MG / Ethinyl Estradiol 0.03 MG Oral Tablet [Bellissima] by Meda
21080139	Desogestrel 0.075 MG Oral Tablet [Nacrez] Box of 84 by TEVA
41136314	Ethinyl Estradiol 0.035 MG / norgestimate 0.25 MG Oral Tablet [Cilest] Box of 63 by Mevita
41103518	Megestrol 160 MG Oral Tablet [Megestat] Box of 30 by Orifarm Leverkus
41316317	Chlormadinone 1 MG / Ethinyl Estradiol 0.05 MG Oral Tablet [Neo Eunomin]
41011647	Desogestrel 0.0852 MG / Ethinyl Estradiol 0.05 MG Oral Tablet [Ovidol] Box of 66 by Pharma Sued West
782282	{24 (drospirenone 3 MG / Ethinyl Estradiol 0.02 MG Oral Tablet) } Pack [Annais] box of 13 by Mithra
41074086	Desogestrel 0.075 MG Delayed Release Oral Tablet [Cerazet] Box of 168 by Kohlpharma
40980313	Desogestrel 0.15 MG / Ethinyl Estradiol 0.03 MG Oral Tablet [Munalea] Box of 126 by Hormosan
43619523	Desogestrel 0.15 MG / Ethinyl Estradiol 0.02 MG Oral Tablet [Lovelle] by Merck
41042738	Desogestrel 0.15 MG / Ethinyl Estradiol 0.02 MG Oral Tablet [Lovina] Box of 63 by Novartis
36811309	Levonorgestrel 1.5 MG Oral Tablet [Melkine] by Crescent
41323696	dienogest 2 MG / Ethinyl Estradiol 0.03 MG Oral Tablet [Luvyna] Box of 126 by Hormosan
35774477	Desogestrel 0.15 MG / Ethinyl Estradiol 0.03 MG Delayed Release Oral Tablet by Sigma-Tau
41011653	Desogestrel 0.075 MG Delayed Release Oral Tablet [Chalant Hexal] Box of 168 by Novartis
36063418	ethinyl estradiol / gestodene Oral Tablet [Akizza]
41034205	dienogest 2 MG / Ethinyl Estradiol 0.03 MG Delayed Release Oral Tablet [Ladonna Sanol] Box of 126
21148767	Ethinyl Estradiol 0.02 MG / Norethindrone 1 MG Oral Tablet Box of 63
43174846	3 ML Medroxyprogesterone 50 MG/ML Injectable Suspension [Depo-Provera] Box of 1
21118398	2.5 ML Medroxyprogesterone 200 MG/ML Prefilled Syringe [Farlutal]
21030947	Ethinyl Estradiol 0.02 MG / Gestodene 0.075 MG Oral Tablet Box of 63 by Colorama
44101684	Mestranol 0.05 MG / Norethindrone 1 MG Oral Tablet [Ortho-Novum] by Janssen
21178053	{(dienogest 2 MG / estradiol valerate 2 MG Oral Tablet) / (dienogest 3 MG / estradiol valerate 2 MG Oral Tablet) / (estradiol valerate 1 MG Oral Tablet) / (estradiol valerate 3 MG Oral Tablet) } Pack [Qlaira] by Bayer
21148773	Desogestrel 0.15 MG / Ethinyl Estradiol 0.02 MG [Lestramyl]
2032270	1 ML megestrol 40 MG/ML Oral Suspension [MEGESTAR]
36777069	{24 (drospirenone 3 MG / Ethinyl Estradiol 0.02 MG Delayed Release Oral Tablet) / 4 (Inert Ingredients 0 MG Delayed Release Oral Tablet) } Pack [MarliesMylan] box of 3
43522716	{21 (Ethinyl Estradiol 0.02 MG / Levonorgestrel 0.1 MG Oral Tablet) / 7 (Inert Ingredients 1 MG Oral Tablet) } Pack [Micronelle] box of 4
42684051	{5 (dienogest 2 MG / estradiol valerate 2 MG Oral Tablet) / 17 (dienogest 3 MG / estradiol valerate 2 MG Oral Tablet) / 2 (Estradiol 1 MG Oral Tablet) / 2 (estradiol valerate 3 MG Oral Tablet) / 2 (Inert Ingredients 0 MG Oral Tablet) } Pack box of 3
42615408	{21 (ethinyl estradiol 0.035 MG / norethindrone 0.5 MG Oral Tablet) / 7 (inert ingredients 0 MG Oral Tablet) } Pack [Brevinor]
36814846	{12 (Estradiol 1 MG / Norethindrone 1 MG Oral Tablet) / 16 (Estradiol 1 MG Oral Tablet) } Pack
35888613	{(ethinyl estradiol 0.03 MG / levonorgestrel 0.15 MG Oral Tablet) / (inert ingredients 0 MG Oral Tablet) } Pack
2937675	{21 (dienogest 2 MG / ethinyl estradiol 0.03 MG Oral Tablet) / 7 (inert ingredients 0 MG Oral Tablet) } Pack [Valette] box of 3
21060423	Desogestrel 0.15 MG / Ethinyl Estradiol 0.03 MG Oral Tablet [Marvelon]
43655723	dienogest 2 MG / Ethinyl Estradiol 0.03 MG Oral Tablet [Dienovel]
36260459	Ethinyl Estradiol 0.02 MG / Gestodene 0.075 MG Oral Tablet [Gaelle] Box of 6
21158771	Levonorgestrel 0.03 MG Oral Tablet [Microval] Box of 35
41127311	Ethinyl Estradiol 0.05 MG / Norethindrone 1.5 MG Oral Tablet [Sinovula] Box of 126
41034530	Desogestrel 0.15 MG / Ethinyl Estradiol 0.03 MG Oral Tablet [Lovina] Box of 63
40909737	Desogestrel 0.15 MG / Ethinyl Estradiol 0.03 MG Oral Tablet [Desofemine] Box of 63
35754786	Ethinyl Estradiol 0.02 MG / Gestodene 0.075 MG Delayed Release Oral Tablet [Sunya] Box of 63
41160845	Chlormadinone 2 MG / Ethinyl Estradiol 0.03 MG Oral Tablet [Madinette 30] Box of 21
42656174	Desogestrel 0.075 MG Oral Tablet [Nacrez] Box of 3 by Theramex
43817492	Ethinyl Estradiol 0.015 MG / Gestodene 0.06 MG Oral Tablet [Yaluvea] by Hormosan
21030970	Estradiol 1 MG / Norethindrone 0.5 MG Oral Tablet [Kliovance] by Sigma-Tau
41446191	0.65 ML Medroxyprogesterone 150 MG/ML Prefilled Syringe [Sayana] Box of 6 by Eurim-Pharm
42659537	{24 (drospirenone 3 MG / Ethinyl Estradiol 0.02 MG Oral Tablet) / 4 (Inert Ingredients 0 MG Oral Tablet) } Pack [Annais] box of 3 by Ceres
21119294	Desogestrel 0.075 MG Oral Tablet by A A H
43655678	Ethinyl Estradiol 0.02 MG / Norethindrone 0.5 MG [Eve]
43146879	Desogestrel 0.075 MG Delayed Release Oral Tablet [DESOGESTREL ARROW]
21178102	{10 (Estradiol 2 MG / Norethindrone 1 MG Oral Tablet) / 12 (Estradiol 2 MG Oral Tablet) / 6 (estradiol valerate 1 MG Oral Tablet) } Pack [Trisequens] by Novo Nordisk
36814947	{(Estradiol 1 MG / Norethindrone 1 MG Oral Tablet) / (Estradiol 1 MG Oral Tablet) } Pack [Climagest] by Dowelhurst
41199524	Desogestrel 0.15 MG / Ethinyl Estradiol 0.03 MG Oral Tablet [Marvelon] Box of 63 by Beragena
41167549	Ethinyl Estradiol 0.03 MG / Norethindrone 0.6 MG Oral Tablet [Neorlest 2] Box of 21 by Pfizer
41292485	Desogestrel 0.075 MG Delayed Release Oral Tablet [Cerazet] Box of 84 by Haematogmbh
41011036	Ethinyl Estradiol 0.035 MG / norgestimate 0.25 MG Oral Tablet [Cilest] Box of 126 by Emra-Med
43781478	Desogestrel 0.1 MG / Ethinyl Estradiol 0.03 MG Oral Tablet [Novial] by Aspen
36070688	{(ethinyl estradiol 0.03 MG / levonorgestrel 0.05 MG Ora...) / (ethinyl estradiol 0.03 MG / levonorgestrel 0.125 MG Ora...) / (ethinyl estradiol 0.04 MG / levonorgestrel 0.075 MG Ora...) / (inert ingredients 0 MG Oral ...) } Pack [Logynon] by Bayer
43853638	dienogest / Ethinyl Estradiol Oral Tablet [Diena Pharbil]
40957293	Desogestrel / Ethinyl Estradiol Delayed Release Oral Tablet [Munalea]
40961932	Chlormadinone 3 MG / Mestranol 0.1 MG Oral Tablet Box of 21
41053585	Levonorgestrel 0.03 MG Delayed Release Oral Tablet Box of 168
21129057	Ethinyl Estradiol 0.03 MG / Gestodene 0.1 MG Oral Tablet Box of 30
41284178	Desogestrel 0.0852 MG / Ethinyl Estradiol 0.05 MG Oral Tablet [Cyclosa] Box of 220
41127309	Ethinyl Estradiol 0.03 MG / Norethindrone 0.5 MG Oral Tablet [Sinovula] Box of 21
44160882	Chlormadinone / Ethinyl Estradiol Delayed Release Oral Tablet [Bellissima]
41206916	Medroxyprogesterone Prefilled Syringe [Depo Provera Grk]
41438888	3 ML Medroxyprogesterone 150 MG/ML Injectable Solution [Clinovir] Box of 1
21148799	Ethinyl Estradiol 2.7 MG / Etonogestrel 11.7 MG Vaginal delivery system by Colorama
21060426	Desogestrel 0.15 MG / Ethinyl Estradiol 0.02 MG Oral Tablet Box of 63 by AM Distributions
43673856	dienogest 2 MG / Ethinyl Estradiol 0.03 MG Oral Tablet [Raener] by Laboratorios Leon Farma
21129040	Desogestrel 0.15 MG / Ethinyl Estradiol 0.02 MG [Munalea]
21082053	Megestrol 160 MG [Megace]
41235145	Estradiol 1.8 MG / Norethindrone 0.35 MG [Trisequens]
41204187	Ethinyl Estradiol 0.035 MG / Norethindrone 0.75 MG [Trinovum]
41242153	Ethinyl Estradiol 0.035 MG / Norethindrone 0.75 MG Oral Tablet Box of 252
782336	{24 (drospirenone 3 MG / Ethinyl Estradiol 0.02 MG Oral Tablet) } Pack [Bradley] box of 3
43522658	{21 (Ethinyl Estradiol 0.03 MG / Levonorgestrel 0.15 MG Oral Tablet) / 7 (Inert Ingredients 1 MG Oral Tablet) } Pack [Lenest]
36814951	{(Estradiol 1 MG / Norethindrone 1 MG Oral Tablet) / (Estradiol 1 MG Oral Tablet) } Pack [Novofem]
782330	{24 (drospirenone 3 MG / Ethinyl Estradiol 0.02 MG Oral Tablet) } Pack box of 13
36818461	{7 (Ethinyl Estradiol 0.035 MG / Norethindrone 0.5 MG Oral Tablet) / 7 (Ethinyl Estradiol 0.035 MG / Norethindrone 0.75 MG Oral Tablet) / 7 (Ethinyl Estradiol 0.035 MG / Norethindrone 1 MG Oral Tablet) } Pack box of 3
1833016	{24 (drospirenone 4 MG Oral Tablet) / 4 (inert ingredients 0 MG Oral Tablet) } Pack
42931261	Megestrol 40 MG/ML Oral Suspension [J TROL]
43200374	Ethinyl Estradiol 0.02 MG / Gestodene 0.075 MG Delayed Release Oral Tablet [GESTODENE/ETHINYLESTRADIOL E]
41253192	Desogestrel 0.075 MG Oral Tablet [Melinagyn 1a Pharma]
40877703	Estradiol 1.8 MG / Norethindrone 0.35 MG Oral Tablet [Trisequens] Box of 168
41222238	Desogestrel 0.075 MG Oral Tablet [Diamilla] Box of 84
43211193	Ethinyl Estradiol 0.015 MG / Gestodene 0.06 MG Delayed Release Oral Tablet [GESTODENE ETHINYLESTRADIOL ARROW] Box of 24
41159657	dienogest 2 MG / Ethinyl Estradiol 0.03 MG Oral Tablet [Violette] Box of 21
41003118	dienogest 2 MG / Ethinyl Estradiol 0.03 MG Oral Tablet [Violette] Box of 126
43200393	Ethinyl Estradiol 0.03 MG / Gestodene 0.075 MG Delayed Release Oral Tablet [OPTINESSE] Box of 63
41065652	Desogestrel 0.15 MG / Ethinyl Estradiol 0.03 MG Oral Tablet [Aurodes Ee] Box of 63
43189352	Ethinyl Estradiol 0.015 MG / Gestodene 0.06 MG Delayed Release Oral Tablet [GESTODENE/ETHINYLESTRADIOL E] Box of 24
41136791	dienogest 2 MG / Ethinyl Estradiol 0.03 MG Oral Tablet [Velvet Ratiopharm] Box of 126 by Ratiopharm
36787347	dienogest 2 MG / Ethinyl Estradiol 0.03 MG Delayed Release Oral Tablet [Dienobel] Box of 13 by Effik
43763609	Estradiol 1 MG / Norethindrone 1 MG Oral Tablet [Mericomb] by Novartis
21021256	Estradiol 2 MG / Norethindrone 1 MG Oral Tablet [Kliofem] Box of 84 by Novo Nordisk
42931256	Megestrol 125 MG/ML [DAEWON MEGESTROL ES]
21070376	Ethinyl Estradiol 0.04 MG / Gestodene 0.075 MG Oral Tablet Box of 15 by Bayer
21089815	Ethinyl Estradiol 0.02 MG / Gestodene 0.075 MG Oral Tablet [Juliperla] Box of 63 by Actavis
40882549	ulipristal 5 MG Oral Tablet [Esmya] Box of 84 by Cc
41136924	Desogestrel 0.0852 MG / Ethinyl Estradiol 0.05 MG Oral Tablet [Ovidol] Box of 66 by Emra-Med
21119296	Desogestrel 0.075 MG Oral Tablet [Nacrez] Box of 84
41061770	Medroxyprogesterone 160 MG/ML Injectable Solution [Depo Progevera Hc] Box of 1
43215896	Medroxyprogesterone 50 MG/ML Injectable Suspension [DEPO PRODASONE] Box of 1
43728281	Estradiol 2 MG / Norethindrone 1 MG [Clionara]
41105919	Chlormadinone 2 MG / Ethinyl Estradiol 0.03 MG Oral Tablet [Enriqa] Box of 63 by Jenapharm
40887066	Desogestrel 0.15 MG / Ethinyl Estradiol 0.03 MG Oral Tablet [Marvelon] Box of 63 by Mtk
40702954	{5 (Ethinyl Estradiol 0.035 MG / Norethindrone 0.5 MG Oral Tablet) / 7 (Ethinyl Estradiol 0.035 MG / Norethindrone 0.5 MG Oral Tablet) / 9 (Ethinyl Estradiol 0.035 MG / norethindrone acetate 1 MG Oral Tablet) } Pack [Synphase] by Pfizer
36274444	Ethinyl Estradiol 0.02 MG / Gestodene 0.075 MG [Liosanne]
40925836	Ethinyl Estradiol / Norethindrone Oral Tablet [Neorlest 2]
41018884	Levonorgestrel / Trichloroethylene Oral Tablet [Aurorosa]
36280367	24 HR Ethinyl Estradiol 0.000625 MG/HR / Etonogestrel 0.005 MG/HR Vaginal delivery system [Circlet] Box of 3
40703053	{(Estradiol 2 MG / Norethindrone 1 MG Oral Tablet) / (Estradiol 2 MG Oral Tablet) / (estradiol valerate 1 MG Oral Tablet) } Pack
42658857	{5 (dienogest 2 MG / estradiol valerate 2 MG Oral Tablet) / 17 (dienogest 3 MG / estradiol valerate 2 MG Oral Tablet) / 2 (Estradiol 1 MG Oral Tablet) / 2 (estradiol valerate 3 MG Oral Tablet) / 2 (Inert Ingredients 0 MG Oral Tablet) } Pack box of 3
40702890	{12 (Estradiol 2 MG / Norethindrone 1 MG Oral Tablet) / 16 (Estradiol 2 MG Oral Tablet) } Pack [Clinorette]
43819703	Norethindrone 200 MG/ML Injectable Solution [Noristerat]
43690555	Chlormadinone 2 MG / Ethinyl Estradiol 0.03 MG Oral Tablet [Balanca]
44112212	Ethinyl Estradiol 0.035 MG / Norethindrone 1 MG Oral Tablet [Brevicon]
35758895	Desogestrel 0.15 MG / Ethinyl Estradiol 0.02 MG Delayed Release Oral Tablet [Mercilon] Box of 63
36263135	Desogestrel 0.075 MG Oral Tablet [Nacrez] Box of 3
43189341	Ethinyl Estradiol 0.02 MG / Gestodene 0.075 MG Delayed Release Oral Tablet [GESTODENE/ETHINYLESTRADIOL SANDOZ] Box of 21
41098043	Chlormadinone 2 MG / Ethinyl Estradiol 0.03 MG Oral Tablet [Minette] Box of 126
36263129	Desogestrel 0.075 MG Delayed Release Oral Tablet [DESOPOP] Box of 3
43135958	Desogestrel 0.075 MG Delayed Release Oral Tablet [DESOGESTREL TEVA] Box of 28
41166390	Levonorgestrel 0.75 MG Oral Tablet [duofem] Box of 2 by Novartis
35770212	Desogestrel 0.15 MG / Ethinyl Estradiol 0.03 MG Delayed Release Oral Tablet [Gedarel] by Consilient
41228701	Lynestrenol 0.5 MG Oral Tablet [Exlutona] Box of 84 by Servopharma
41136324	Ethinyl Estradiol 0.035 MG / Norethindrone 0.75 MG Oral Tablet [Synphase] Box of 63 by Emra-Med
41159972	Desogestrel 0.15 MG / Ethinyl Estradiol 0.03 MG Delayed Release Oral Tablet [Desofemine]
41284182	Desogestrel 0.075 MG Delayed Release Oral Tablet [Yvette Ratiopharm]
43189360	Ethinyl Estradiol 0.015 MG / Gestodene 0.06 MG Delayed Release Oral Tablet [SYLVIANE] Box of 12 by Bayer
43178401	Desogestrel 0.15 MG / Ethinyl Estradiol 0.02 MG Oral Tablet [Mercilon] Box of 21 by Merck
41016355	Desogestrel 0.0852 MG / Ethinyl Estradiol 0.05 MG [Oviol]
36409728	1 ML Medroxyprogesterone 160 MG/ML Injectable Suspension [Depo-Provera] Box of 1 by Sigma-Tau
43745773	Levonorgestrel 1.5 MG Oral Tablet [Lapia] by TEVA
36261659	Ethinyl Estradiol 0.03 MG / Gestodene 0.075 MG [Liosanne]
35865003	etonogestrel Drug Implant [Yibannong]
43730240	Desogestrel Oral Tablet [Seculact]
41242146	Ethinyl Estradiol 0.04 MG / Norgestrel 0.375 MG Oral Tablet Box of 84
43723565	0.65 ML Medroxyprogesterone 160 MG/ML Injectable Suspension Box of 6
41198988	Ethinyl Estradiol 0.03 MG / Gestodene 0.075 MG Oral Tablet [Femovan] Box of 126 by Eurim-Pharm
40863872	Desogestrel / Ethinyl Estradiol Oral Tablet [Lamuna]
42658774	{21 (dienogest 2 MG / Ethinyl Estradiol 0.03 MG Oral Tablet) / 7 (Inert Ingredients 0 MG Oral Tablet) } Pack [Serisima Continu]
36283985	{24 (drospirenone 3 MG / Ethinyl Estradiol 0.02 MG Delayed Release Oral Tablet) / 4 (Inert Ingredients 1 MG Oral Tablet) } Pack box of 3
36898054	{6 (Ethinyl Estradiol 0.03 MG / Levonorgestrel 0.05 MG Delayed Rel...) / 9 (Ethinyl Estradiol 0.03 MG / Levonorgestrel 0.125 MG Delayed Rel...) / 6 (Ethinyl Estradiol 0.04 MG / Levonorgestrel 0.075 MG Delayed Rel...) } Pack [Trisiston] box of 3
36070474	{6 (ethinyl estradiol 0.03 MG / levonorgestrel 0.05 MG Or...) / 10 (ethinyl estradiol 0.03 MG / levonorgestrel 0.125 MG O...) / 5 (ethinyl estradiol 0.04 MG / levonorgestrel 0.075 MG Or...) / 7 (inert ingredients 0 MG Ora...) } Pack box of 3
36898058	{6 (Ethinyl Estradiol 0.03 MG / Levonorgestrel 0.05 MG Delayed Re...) / 10 (Ethinyl Estradiol 0.03 MG / Levonorgestrel 0.125 MG Delayed R...) / 5 (Ethinyl Estradiol 0.04 MG / Levonorgestrel 0.075 MG Delayed Re...) } Pack [Triquilar] box of 3
42658779	{21 (dienogest 2 MG / Ethinyl Estradiol 0.03 MG Oral Tablet) / 7 (Inert Ingredients 0 MG Oral Tablet) } Pack [Oedien]
36122254	{6 (ethinyl estradiol 0.03 MG / levonorgestrel 0.05 MG Or...) / 10 (ethinyl estradiol 0.03 MG / levonorgestrel 0.125 MG O...) / 5 (ethinyl estradiol 0.04 MG / levonorgestrel 0.075 MG Or...) / 7 (inert ingredients 0 MG Ora...) } Pack box of 3
43746237	Estradiol 1 MG / Norethindrone 1 MG Oral Tablet [Novofem]
43601609	Medroxyprogesterone 160 MG/ML Injectable Suspension [Sayana]
43601526	dienogest 2 MG / Ethinyl Estradiol 0.03 MG Oral Tablet [Omisson]
41128194	dienogest 2 MG / Ethinyl Estradiol 0.03 MG Delayed Release Oral Tablet [Stella Stada]
44180882	Medroxyprogesterone 160 MG/ML Injectable Solution [Depo Provera Grk] Box of 1
40846567	Estradiol 1 MG / Norethindrone 0.4 MG Oral Tablet [Novofem] Box of 28
41242159	Ethinyl Estradiol 0.05 MG / Lynestrenol 0.75 MG Oral Tablet
21099708	Ethinyl Estradiol 0.035 MG / Norethindrone 0.5 MG Oral Tablet by Pfizer
40886467	Ethinyl Estradiol 0.035 MG / Norethindrone 1 MG Oral Tablet [Synphasec] Box of 21 by Pfizer
41336773	1 ML Medroxyprogesterone 150 MG/ML Prefilled Syringe [Depo Provera Ac] Box of 1 by Aca Mueller
41011514	dienogest 2 MG / Ethinyl Estradiol 0.03 MG Delayed Release Oral Tablet [Aristelle] Box of 21 by Aristo
43200371	Ethinyl Estradiol 0.02 MG / Gestodene 0.075 MG Delayed Release Oral Tablet [CARLIN] Box of 63 by Effik
41323831	Desogestrel 0.075 MG Oral Tablet [Yvette Ratiopharm] Box of 168 by Ratiopharm
40887084	Desogestrel 0.075 MG Oral Tablet [Diamilla] Box of 168 by Puren
41290754	Levonorgestrel 0.03 MG Oral Tablet [Microlut] Box of 105 by Eurim-Pharm
36063756	estradiol 1 MG / norethindrone 1 MG Oral Tablet by Mawdsley-Brooks
35411163	Levonorgestrel 1.5 MG [LEVOSOLO]
43853642	dienogest 2 MG / Ethinyl Estradiol 0.03 MG [Aurovida]
43692369	Estradiol 1 MG / Norethindrone 0.5 MG Oral Tablet [Activella]
21099722	Desogestrel 0.15 MG / Ethinyl Estradiol 0.02 MG Oral Tablet [Mercilon]
36070466	{5 (ethinyl estradiol 0.035 MG / norethindrone 0.5 MG Oral Tablet) / 7 (ethinyl estradiol 0.035 MG / norethindrone 0.5 MG Oral Tablet) / 9 (ethinyl estradiol 0.035 MG / norethindrone 1 MG Oral Tablet) } Pack [Synphase] by Pfizer
43026436	Desogestrel 0.075 MG Delayed Release Oral Tablet Box of 84 by Zentiva
36063757	estradiol 1 MG / norethindrone 1 MG Oral Tablet by Mylan
43034152	Ethinyl Estradiol 0.02 MG / Gestodene 0.075 MG Delayed Release Oral Tablet Box of 21 by Mylan
43780365	Chlormadinone 2 MG / Ethinyl Estradiol 0.03 MG [Chariva]
43727477	Ethinyl Estradiol 0.035 MG / Norethindrone 0.5 MG [Synphasec]
43637636	dienogest 2 MG / Ethinyl Estradiol 0.03 MG [Sibilla]
1831084	desogestrel 0.15 MG / ethinyl estradiol 0.02 MG Oral Tablet [Mercilon] Box of 13 by Organon
41199519	Desogestrel 0.15 MG / Ethinyl Estradiol 0.02 MG Oral Tablet [Kosima Stada] Box of 126 by Stada
36776960	{6 (Ethinyl Estradiol 0.03 MG / Levonorgestrel 0.05 MG Oral Tablet) / 10 (Ethinyl Estradiol 0.03 MG / Levonorgestrel 0.125 MG Oral Tablet) / 5 (Ethinyl Estradiol 0.04 MG / Levonorgestrel 0.075 MG Oral Tablet) } Pack [Trigynon] box of 3 by Bayer
782249	{21 (Ethinyl Estradiol 0.02 MG / Levonorgestrel 0.1 MG Oral Tablet) } Pack [Levesialle Continu 20] box of 6 by Exeltis
41167542	Ethinyl Estradiol 0.035 MG / norgestimate 0.25 MG Oral Tablet [Cilest] Box of 63 by Mtk
40885334	Levonorgestrel 0.03 MG Delayed Release Oral Tablet [Microlut] Box of 35 by Emra-Med
44067725	Ethinyl Estradiol 0.035 MG / norgestimate 0.18 MG [Previfem]
43260990	Ethinyl Estradiol / Norethindrone Oral Tablet [Norimin-1 28]
43601517	Ethinyl Estradiol / Gestodene Oral Tablet [Alessia Hexal]
40972060	Desogestrel 0.075 MG Oral Tablet [Simonette] Box of 168
36785554	Chlormadinone 2 MG / Ethinyl Estradiol 0.03 MG Delayed Release Oral Tablet [Bellina] Box of 6
36782833	Levonorgestrel 1.5 MG Oral Tablet [Levodonna] Box of 1
36269953	Desogestrel 0.15 MG / Ethinyl Estradiol 0.02 MG Oral Tablet Box of 6
43134291	Ethinyl Estradiol 0.02 MG / Gestodene 0.075 MG [CARLIN]
21119254	Ethinyl Estradiol / Gestodene Oral Tablet [Femodette]
35770196	Ethinyl Estradiol 0.03 MG / Gestodene 0.075 MG Delayed Release Oral Tablet [Minulet] by Wyeth
41230006	Ethinyl Estradiol 0.035 MG / Norethindrone 0.75 MG Oral Tablet [Trinovum] Box of 126 by Mtk
43583504	dienogest 2 MG / Ethinyl Estradiol 0.03 MG Oral Tablet [Susette Al] by Aliud
21158712	Desogestrel 0.15 MG / Ethinyl Estradiol 0.03 MG Oral Tablet Box of 63 by AM Distributions
36063769	ethinyl estradiol 2.7 MG / etonogestrel 11.7 MG Vaginal delivery system [SyreniRing] by Crescent
36271232	dienogest 2 MG / Ethinyl Estradiol 0.03 MG Oral Tablet [Dienobel] Box of 3 by Effik
35888609	{(ethinyl estradiol 0.03 MG / gestodene 0.075 MG Oral Tablet) / (inert ingredients 0 MG Oral Tablet) } Pack [Femodene]
36897510	{7 (Ethinyl Estradiol 0.03 MG / Levonorgestrel 0.15 MG Oral Tablet) } Pack box of 4
35888565	{21 (ethinyl estradiol 0.03 MG / gestodene 0.075 MG Oral Tablet) / 7 (inert ingredients 0 MG Oral Tablet) } Pack
41218468	Medroxyprogesterone 50 MG Injectable Solution [Depo Clinovir]
2068907	megestrol 40 MG/ML Oral Suspension [MEPISTOL]
41002266	Ethinyl Estradiol 0.05 MG / Norgestrel 0.5 MG Delayed Release Oral Tablet [Eugynon] Box of 21
40877609	Ethinyl Estradiol 0.03 MG / Lynestrenol 1.57 MG Oral Tablet [Yermonil] Box of 28
35864214	drospirenone 3 MG Oral Tablet
41128191	dienogest 2 MG / Ethinyl Estradiol 0.03 MG Delayed Release Oral Tablet [Velafee] Box of 21
35409407	Levonorgestrel 1.5 MG Oral Tablet [LEVONORGESTREL EG] Box of 1 by Eurogenerics
1833020	{24 (drospirenone 4 MG Oral Tablet) / 4 (inert ingredients 0 MG Oral Tablet) } Pack [Slinda] box of 3 by Exeltis
40702938	{36 (Estradiol 1 MG / Norethindrone 1 MG Oral Tablet) / 48 (estradiol valerate 1 MG Oral Tablet) } Pack [Climagest] by Sigma Pharmaceuticals Plc
40949310	Desogestrel 0.15 MG / Ethinyl Estradiol 0.03 MG Oral Tablet [Marvelon] Box of 63 by Gppl
43026438	Desogestrel 0.075 MG Delayed Release Oral Tablet Box of 84 by TEVA
43726352	Chlormadinone 2 MG / Ethinyl Estradiol 0.03 MG [Madinance]
41199526	Desogestrel 0.15 MG / Ethinyl Estradiol 0.03 MG Oral Tablet [Previva Sanol] Box of 21 by UCB
41167604	Ethinyl Estradiol 0.03 MG / Gestodene 0.075 MG Oral Tablet [Femodene] Box of 126 by Gerke
42683038	{24 (drospirenone 3 MG / Ethinyl Estradiol 0.02 MG Oral Tablet) / 4 (Inert Ingredients 0 MG Oral Tablet) } Pack [Yaz] box of 6 by Bayer
21080085	Desogestrel 0.15 MG / Ethinyl Estradiol 0.02 MG Oral Tablet [Munalea] by Lupin
43200352	Desogestrel 0.15 MG / Ethinyl Estradiol 0.03 MG Oral Tablet [OPTIDESO] Box of 63 by Majorelle
36067679	megestrol 160 MG Oral Tablet [Megace] Box of 30 by Bausch & Lomb
21060441	Ethinyl Estradiol 0.03 MG / Gestodene 0.05 MG Oral Tablet by Pfizer
40746160	Desogestrel 0.15 MG / Ethinyl Estradiol 0.03 MG Oral Tablet Box of 63 by Sigma
40824350	Desogestrel 0.067 MG / Ethinyl Estradiol 0.04 MG Oral Tablet [Oviol] Box of 280
41078286	Levonorgestrel 1.5 MG [Unofem]
40957525	Chlormadinone / Ethinyl Estradiol Delayed Release Oral Tablet [Helen]
588295	Medroxyprogesterone 150 MG/ML Injection Box of 1
2920089	ethinyl estradiol 0.035 MG / norethindrone 0.5 MG Oral Tablet Box of 28
36818444	{12 (Estradiol 1 MG / Norethindrone 1 MG Oral Tablet) / 16 (Estradiol 1 MG Oral Tablet) } Pack [Climagest] box of 3 by Novartis
36070495	{36 (estradiol 2 MG / norethindrone 1 MG Oral Tablet) / 48 (estradiol 2 MG Oral Tablet) } Pack [Elleste] by Mawdsley-Brooks
42658858	{5 (dienogest 2 MG / estradiol valerate 2 MG Oral Tablet) / 17 (dienogest 3 MG / estradiol valerate 2 MG Oral Tablet) / 2 (Estradiol 1 MG Oral Tablet) / 2 (estradiol valerate 3 MG Oral Tablet) / 2 (Inert Ingredients 0 MG Oral Tablet) } Pack
40702752	{(dienogest 2 MG / estradiol valerate 2 MG Oral Tablet) / (dienogest 3 MG / estradiol valerate 2 MG Oral Tablet) / (estradiol valerate 1 MG Oral Tablet) / (estradiol valerate 3 MG Oral Tablet) / (Inert Ingredients 0 MG Oral Tablet) } Pack [Qlaira]
35888617	{(estradiol 2 MG Oral Tablet) / (estradiol valerate 2 MG / medroxyprogesterone acetate 20 MG Oral Tablet) / (inert ingredients 0 MG Oral Tablet) } Pack
43189351	Ethinyl Estradiol 0.015 MG / Gestodene 0.06 MG Delayed Release Oral Tablet [GESTODENE-ETHINYLESTRADIOL TEVA]
44181244	Desogestrel 0.15 MG / Ethinyl Estradiol 0.03 MG Delayed Release Oral Tablet [Lovina] Box of 126
41096905	dienogest 2 MG / Ethinyl Estradiol 0.03 MG Oral Tablet [Dienovel] Box of 63
43168960	Desogestrel 0.075 MG Delayed Release Oral Tablet [DESOGESTREL ARROW] Box of 28
36275809	Ethinyl Estradiol 0.02 MG / Gestodene 0.075 MG Delayed Release Oral Tablet [Gaelle] Box of 6
41253181	Desogestrel 0.15 MG / Ethinyl Estradiol 0.03 MG Oral Tablet [Marvelon] Box of 252
35888611	{(ethinyl estradiol 0.03 MG / levonorgestrel 0.15 MG Oral Tablet) / (inert ingredients 0 MG Oral Tablet) } Pack [Microgynon] by Bayer
41199392	dienogest 2 MG / Ethinyl Estradiol 0.03 MG Delayed Release Oral Tablet [Dienovel] Box of 126 by Mibe
40886454	Ethinyl Estradiol 0.05 MG / Norgestrel 0.5 MG Delayed Release Oral Tablet [Duoluton] Box of 20 by Bayer
40743306	Ethinyl Estradiol 2.7 MG / Etonogestrel 11.7 MG Vaginal delivery system Box of 3 by Ennogen
41104897	Ethinyl Estradiol 0.035 MG / Norethindrone 0.75 MG Oral Tablet [Trinovum] Box of 21 by Servopharma
40887509	Chlormadinone 2 MG / Ethinyl Estradiol 0.03 MG Oral Tablet [Bonita Al] Box of 126 by Aliud
36261124	Ethinyl Estradiol 0.03 MG / Gestodene 0.05 MG Oral Tablet [Tri-Minulet] by Pfizer
40917403	Ethinyl Estradiol 0.03 MG / Gestodene 0.075 MG Oral Tablet [Minulet] Box of 63 by Eurim-Pharm
36271226	Ethinyl Estradiol 0.04 MG / Gestodene 0.075 MG Oral Tablet [Triodene] by Bayer
43691651	dienogest 2 MG / Ethinyl Estradiol 0.03 MG [Amelie 1a Pharma]
36259147	Desogestrel 0.125 MG / Ethinyl Estradiol 0.03 MG [Gracial]
43158081	Desogestrel 0.075 MG Delayed Release Oral Tablet [DESOGESTREL ARROW] Box of 28 by Arrow
44075812	Mestranol 0.05 MG / Norethindrone 1 MG Oral Tablet [Norinyl 28] by Syntex
43727533	dienogest 2 MG / Ethinyl Estradiol 0.03 MG Delayed Release Oral Tablet [Maxim] by Jenapharm
21040867	Estradiol / Norethindrone Oral Tablet [FemTab]
40895067	Desogestrel / Ethinyl Estradiol Delayed Release Oral Tablet [Lamuna]
41117639	dienogest 2 MG / Ethinyl Estradiol 0.05 MG Oral Tablet Box of 63
36269956	Desogestrel 0.075 MG Oral Tablet Box of 3
40937171	Medroxyprogesterone 150 MG/ML Prefilled Syringe [Depo Provera Grk] Box of 1
21089798	Desogestrel 0.15 MG / Ethinyl Estradiol 0.03 MG Oral Tablet [Alenvona] Box of 63
43134301	Ethinyl Estradiol 0.02 MG / Gestodene 0.075 MG Delayed Release Oral Tablet [GESTODENE/ETHINYLESTRADIOL ZENTIVA] Box of 63
41300511	Desogestrel Oral Tablet [Desomona]
41113314	Ethinyl Estradiol / Norgestrel Oral Tablet [STEDIRIL]
40898580	Ethinyl Estradiol 0.04 MG / Norethindrone 1.5 MG Oral Tablet Box of 84
44042828	Levonorgestrel / Norgestrel Oral Tablet
43039862	3.3 ML Medroxyprogesterone 160 MG/ML Injectable Suspension [DEPO PRODASONE]
43185919	5 ML Medroxyprogesterone 50 MG/ML Injectable Suspension Box of 1
43781486	Ethinyl Estradiol 0.035 MG / norgestimate 0.25 MG Oral Tablet [Amicette] by Aristo
41292886	Chlormadinone 2 MG / Ethinyl Estradiol 0.03 MG Oral Tablet Box of 126 by Steiner Berlin
40917966	Desogestrel 0.0852 MG / Ethinyl Estradiol 0.05 MG Oral Tablet [Ovidol] Box of 132 by Mtk
35761811	Desogestrel 0.15 MG / Ethinyl Estradiol 0.02 MG Delayed Release Oral Tablet [Mercilon] Box of 63 by DE
44160205	Desogestrel 0.15 MG / Ethinyl Estradiol 0.03 MG Delayed Release Oral Tablet [Marvelon] Box of 63 by Alpha Med
41042138	Ethinyl Estradiol 0.05 MG / Norgestrel 0.5 MG Oral Tablet [Eugynon] Box of 126 by Bayer
44041811	Desogestrel 0.1 MG / Ethinyl Estradiol 0.025 MG [Linessa]
41054430	Ethinyl Estradiol 0.05 MG / Norethindrone 2.5 MG Oral Tablet Box of 126
42731858	{7 (Ethinyl Estradiol 0.03 MG / Levonorgestrel 0.15 MG Oral Tablet) } Pack
42658813	{24 (Ethinyl Estradiol 0.015 MG / Gestodene 0.06 MG Oral Tablet) / 4 (Inert Ingredients 0 MG Oral Tablet) } Pack [Mirelle] box of 3
42731700	{6 (Ethinyl Estradiol 0.03 MG / Levonorgestrel 0.05 MG Delayed Release Or...) / 9 (Ethinyl Estradiol 0.03 MG / Levonorgestrel 0.125 MG Delayed Release Or...) / 6 (Ethinyl Estradiol 0.04 MG / Levonorgestrel 0.075 MG Delayed Release Or...) } Pack
21177987	{36 (Estradiol 2 MG / Norethindrone 1 MG Oral Tablet) / 48 (Estradiol 2 MG Oral Tablet) } Pack [Elleste]
21060480	Desogestrel 0.075 MG Oral Tablet [Nacrez]
44034304	Medroxyprogesterone 160 MG/ML Injectable Suspension [Depo-Provera]
35767198	Desogestrel 0.075 MG Delayed Release Oral Tablet [Zelleta]
41128542	Desogestrel 0.15 MG / Ethinyl Estradiol 0.03 MG Oral Tablet [Lovina]
41002273	Ethinyl Estradiol 0.035 MG / Norethindrone 0.75 MG Oral Tablet [Synphasec] Box of 21
41096086	Ethinyl Estradiol 0.04 MG / Lynestrenol 0.75 MG Oral Tablet [Anacyclin] Box of 168
41124570	Megestrol 160 MG Oral Tablet [Megestat] Box of 420
36409989	1 ML Medroxyprogesterone 160 MG/ML Injectable Suspension [Depo-Provera] by DE
43619527	Desogestrel 0.15 MG / Ethinyl Estradiol 0.03 MG Oral Tablet [Novial] by Aspen
35761817	Desogestrel 0.15 MG / Ethinyl Estradiol 0.03 MG Delayed Release Oral Tablet Box of 63 by Sigma-Tau
41228704	Lynestrenol 5 MG Oral Tablet [ORGAMETRIL] Box of 30 by Mtk
40738901	Mestranol 0.05 MG / Norethindrone 1 MG Oral Tablet [Norinyl 1-50] by Pfizer
40980190	dienogest 2 MG / Ethinyl Estradiol 0.03 MG Oral Tablet [Bonadea] Box of 126 by Sanofi
35753450	Ethinyl Estradiol 0.02 MG / Gestodene 0.075 MG Delayed Release Oral Tablet [Femodette] by Mawdsley-Brooks
43026460	Desogestrel 0.075 MG Oral Tablet [CLAREAL] Box of 84 by Pierre Fabre
43026446	Desogestrel 0.075 MG Oral Tablet Box of 28 by Zentiva
43763385	Desogestrel 0.15 MG / Ethinyl Estradiol 0.03 MG [Belinda Al]
40743308	Ethinyl Estradiol 2.7 MG / Etonogestrel 11.7 MG Vaginal delivery system Box of 3
36257047	Desogestrel 0.15 MG / Ethinyl Estradiol 0.03 MG Oral Tablet Box of 3
44190036	1 ML Medroxyprogesterone 150 MG/ML Prefilled Syringe [Depo Provera Bra] Box of 1
43601739	Estradiol 2 MG / Norethindrone 1 MG [Mericomb]
44172168	Medroxyprogesterone Injectable Solution [Depo Provera Grk]
2032264	1 ML megestrol 40 MG/ML Oral Suspension [Megace]
44089346	Ethinyl Estradiol 0.035 MG / norgestimate 0.25 MG Oral Tablet [Centrisa] by Patriot
21050892	ulipristal 5 MG Oral Tablet [Esmya] Box of 28 by Gedeon Richter
41136330	Ethinyl Estradiol 0.05 MG / Lynestrenol 1 MG Oral Tablet [Ovoresta] Box of 66 by Merck
40856166	Chlormadinone 2 MG / Ethinyl Estradiol 0.03 MG Oral Tablet [Solera] Box of 63 by Hormosan
43189329	Ethinyl Estradiol / Gestodene Delayed Release Oral Tablet [GESTODENE/ETHINYLESTRADIOL RATIOPHARM]
784322	3.3 ML Medroxyprogesterone 150 MG/ML Injectable Solution Box of 1
36777032	{7 (Ethinyl Estradiol 0.01 MG Oral Tablet) / 84 (Ethinyl Estradiol 0.03 MG / Levonorgestrel 0.15 MG Delayed Release Oral Tablet) } Pack [Seasonique] box of 1
43298416	{5 (dienogest 2 MG / estradiol valerate 2 MG Oral Tablet) / 17 (dienogest 3 MG / estradiol valerate 2 MG Oral Tablet) / 2 (estradiol valerate 1 MG Oral Tablet) / 2 (estradiol valerate 3 MG Oral Tablet) } Pack [Qlaira] box of 3
36814962	{(Estradiol 1 MG Oral Tablet) / (Estradiol 4 MG / Norethindrone 1 MG Oral Tablet) / (Estradiol 4 MG Oral Tablet) } Pack
35898673	{18 (ethinyl estradiol 0.03 MG / levonorgestrel 0.05 MG Or...) / 30 (ethinyl estradiol 0.03 MG / levonorgestrel 0.125 MG Or...) / 15 (ethinyl estradiol 0.04 MG / levonorgestrel 0.075 MG Or...) / 21 (inert ingredients 0 MG Ora...) } Pack
21040883	Desogestrel 0.075 MG Oral Tablet [Cerelle]
43167335	Chlormadinone 2 MG / Ethinyl Estradiol 0.03 MG Delayed Release Oral Tablet [BELARA]
21060446	Ethinyl Estradiol 0.02 MG / Gestodene 0.075 MG Oral Tablet [Millinette]
41035333	Chlormadinone 2 MG / Ethinyl Estradiol 0.03 MG Oral Tablet [Solera] Box of 21
40909439	dienogest 2 MG / Ethinyl Estradiol 0.03 MG Oral Tablet [Sibilla] Box of 21
21030928	Desogestrel 0.15 MG / Ethinyl Estradiol 0.02 MG Oral Tablet [Bimizza] Box of 63
41064501	Ethinyl Estradiol 0.05 MG / Lynestrenol 0.75 MG Oral Tablet [Fysionorm] Box of 132
40847619	Desogestrel 0.15 MG / Ethinyl Estradiol 0.02 MG Oral Tablet [Belinda Al] Box of 63
35775692	Desogestrel 0.15 MG / Ethinyl Estradiol 0.03 MG Delayed Release Oral Tablet [Gedarel] Box of 63
21089813	Ethinyl Estradiol 0.02 MG / Gestodene 0.075 MG Oral Tablet [Aidulan] Box of 63
21070368	Ethinyl Estradiol 0.035 MG / norgestimate 0.25 MG Oral Tablet [Cilest] Box of 63 by Janssen
2024971	363 ML megestrol 40 MG/ML Oral Suspension [MEGEROL] by Hanmi
43745485	dienogest 2 MG / Ethinyl Estradiol 0.03 MG Oral Tablet [Aurovida] by Actavis
43034158	Ethinyl Estradiol 0.02 MG / Gestodene 0.075 MG Delayed Release Oral Tablet Box of 63 by TEVA
41292466	Desogestrel 0.15 MG / Ethinyl Estradiol 0.02 MG Oral Tablet [Lovina] Box of 126 by Novartis
43190926	Desogestrel 0.075 MG [DESOPOP]
43853949	Levonorgestrel 1.5 MG [Pidana]
21168509	Ethinyl Estradiol 0.035 MG / Norethindrone 0.5 MG Oral Tablet [Ovysmen]
21158754	Estradiol 2 MG / Norethindrone 0.7 MG Oral Tablet [Climesse]
35775690	Desogestrel 0.15 MG / Ethinyl Estradiol 0.03 MG Delayed Release Oral Tablet [Alenvona]
21042833	Megestrol 4 MG/ML Oral Suspension
35749295	Desogestrel 0.15 MG / Ethinyl Estradiol 0.03 MG Delayed Release Oral Tablet [Cimizt] Box of 63 by Morningside
41136915	Desogestrel 0.15 MG / Ethinyl Estradiol 0.02 MG Oral Tablet [Desofemine] Box of 126 by Mibe
41042124	Etonogestrel 68 MG Drug Implant [Nexplanon] Box of 1 by Axicorp
40665049	{7 (Ethinyl Estradiol 0.035 MG / Norethindrone 0.5 MG Oral Tablet) / 7 (Ethinyl Estradiol 0.035 MG / Norethindrone 0.75 MG Oral Tablet) / 7 (Ethinyl Estradiol 0.035 MG / norethindrone acetate 1 MG Oral Tablet) } Pack [Trinovum] box of 3 by Janssen
41261723	Chlormadinone 2 MG / Ethinyl Estradiol 0.03 MG Delayed Release Oral Tablet [Pink Luna] Box of 63 by Stada
44160196	dienogest 2 MG / Ethinyl Estradiol 0.03 MG Delayed Release Oral Tablet [Dienogenance] Box of 126 by Acis
36788184	Desogestrel 0.15 MG / Ethinyl Estradiol 0.02 MG Delayed Release Oral Tablet [Deso] Box of 3 by Mithra
36261280	Desogestrel 0.075 MG Oral Tablet [Celea] Box of 3 by Mithra
41300509	Desogestrel Delayed Release Oral Tablet [Tevanette]
44170046	Desogestrel 0.15 MG / Ethinyl Estradiol 0.03 MG Delayed Release Oral Tablet [Lovina] Box of 63
41145356	Chlormadinone / Ethinyl Estradiol Oral Tablet [Bilmon]
41047658	Desogestrel 0.15 MG / Ethinyl Estradiol 0.03 MG [Microdiol]
43817478	Desogestrel 0.125 MG / Ethinyl Estradiol 0.03 MG [Biviol]
35777599	1 ML Medroxyprogesterone 150 MG/ML Injection [Depo-Provera] by Waymade
36063403	ethinyl estradiol 0.04 MG / gestodene 0.07 MG Oral Tablet Box of 15 by Bayer
41041018	Levonorgestrel 0.03 MG Oral Tablet [Microlut] Box of 35 by Jenapharm
21119295	Desogestrel 0.075 MG Oral Tablet Box of 84 by Sigma-Tau
41136312	Ethinyl Estradiol 0.035 MG / norgestimate 0.25 MG Oral Tablet [Cilest] Box of 126 by Beragena
36277033	Desogestrel 0.15 MG / Ethinyl Estradiol 0.03 MG [Denise]
40836401	Ethinyl Estradiol 0.05 MG / Lynestrenol 1.7 MG Oral Tablet Box of 22
41444540	6.7 ML Medroxyprogesterone 150 MG/ML Injectable Solution [Clinovir] Box of 20
43298000	{24 (drospirenone 3 MG / Ethinyl Estradiol 0.02 MG Oral Tablet) } Pack
36897686	{6 (Ethinyl Estradiol 0.03 MG / Levonorgestrel 0.05 MG Delayed Releas...) / 10 (Ethinyl Estradiol 0.03 MG / Levonorgestrel 0.125 MG Delayed Relea...) / 5 (Ethinyl Estradiol 0.04 MG / Levonorgestrel 0.075 MG Delayed Releas...) } Pack [Tristat]
782317	{21 (dienogest 2 MG / Ethinyl Estradiol 0.03 MG Oral Tablet) } Pack box of 3
1832941	{6 (ethinyl estradiol 0.03 MG / gestodene 0.05 MG Oral Tablet) / 10 (Ethinyl Estradiol 0.03 MG / Gestodene 0.1 MG Oral Tablet) / 5 (ethinyl estradiol 0.04 MG / gestodene 0.07 MG Oral Tablet) } Pack [Tri-Minulet] box of 3
36122259	{21 (ethinyl estradiol 0.03 MG / gestodene 0.075 MG Oral Tablet) / 7 (inert ingredients 0 MG Oral Tablet) } Pack box of 3
41066524	Chlormadinone 2 MG / Ethinyl Estradiol 0.03 MG Delayed Release Oral Tablet [Bonita Al]
40727892	Ethinyl Estradiol 0.02 MG / Norethindrone 1 MG Oral Tablet [Loestrin 20]
40972063	Desogestrel 0.075 MG Oral Tablet [Desomona]
41098045	Chlormadinone 2 MG / Ethinyl Estradiol 0.03 MG Oral Tablet [Lisette] Box of 126
41004253	Chlormadinone 0.714 MG / Mestranol 0.075 MG Oral Tablet [Eunomin] Box of 168
41033446	Estradiol 2 MG / Norethindrone 1 MG Oral Tablet [Estramon] Box of 28
35777291	1 ML Medroxyprogesterone 160 MG/ML Injectable Suspension [Depo-Provera] by Sigma-Tau
36814946	{(Estradiol 1 MG / Norethindrone 1 MG Oral Tablet) / (Estradiol 1 MG Oral Tablet) } Pack [Climagest] by Waymade
41136376	Ethinyl Estradiol 0.0129 MG / Gestodene 0.05 MG Oral Tablet [Alessia Hexal] Box of 84 by Novartis
36276332	Desogestrel 0.075 MG Oral Tablet [DESOPOP] Box of 3 by Effik
43619555	dienogest 2 MG / Ethinyl Estradiol 0.03 MG Oral Tablet [Gamanogest] by Aristo
40856172	Chlormadinone 2 MG / Ethinyl Estradiol 0.03 MG Oral Tablet [Enriqa] Box of 126 by Jenapharm
41323693	dienogest 2 MG / Ethinyl Estradiol 0.03 MG Oral Tablet [Laviola] Box of 21 by TEVA
40948709	Ethinyl Estradiol 0.035 MG / norgestimate 0.25 MG Oral Tablet [Cilest] Box of 63 by Cc
36280427	24 HR Ethinyl Estradiol 0.000625 MG/HR / Etonogestrel 0.005 MG/HR Vaginal delivery system [IzzyRing] Box of 6 by Exeltis
36813143	Desogestrel 0.075 MG Oral Tablet by Stragen
41103519	Megestrol 160 MG Oral Tablet [Megestat] Box of 28 by Mtk
41136925	Desogestrel 0.0852 MG / Ethinyl Estradiol 0.05 MG Oral Tablet [Cyclosa] Box of 66 by Merck
40910628	Chlormadinone 2 MG / Ethinyl Estradiol 0.03 MG Delayed Release Oral Tablet [Chloee] Box of 21
40972058	Desogestrel 0.075 MG Delayed Release Oral Tablet [Tevanette] Box of 28
41066530	Chlormadinone 1 MG / Ethinyl Estradiol 0.05 MG Oral Tablet [Neo Eunomin] Box of 22
40939915	Ethinyl Estradiol 0.03 MG / Gestodene 0.075 MG Delayed Release Oral Tablet [Femovan] Box of 126
36274706	Levonorgestrel Injectable Solution [Levonortis]
21129084	Estradiol 2 MG / Norethindrone 1 MG Oral Tablet Box of 84
41116367	Levonorgestrel 0.03 MG Oral Tablet Box of 84
35869728	megestrol Oral Capsule [Mituosuo]
42621097	0.65 ML Medroxyprogesterone 150 MG/ML Prefilled Syringe
36280349	24 HR Ethinyl Estradiol 0.000625 MG/HR / Etonogestrel 0.005 MG/HR Vaginal delivery system [Circlet]
44191425	3 ML Medroxyprogesterone 150 MG/ML Injectable Solution
35774461	Ethinyl Estradiol 0.03 MG / Gestodene 0.075 MG Delayed Release Oral Tablet by Colorama
41199523	Desogestrel 0.15 MG / Ethinyl Estradiol 0.03 MG Delayed Release Oral Tablet [Marvelon] Box of 126 by Merck
40703584	{70 (Estradiol 2 MG Oral Tablet) / 14 (estradiol valerate 2 MG / medroxyprogesterone acetate 20 MG Oral Tablet) / 7 (Inert Ingredients 0 MG Oral Tablet) } Pack [Tridestra] by Orion
35774442	Desogestrel 0.075 MG Delayed Release Oral Tablet [Feanolla] Box of 84 by Lupin
44028298	Megestrol 40 MG [Linmegestrol]
40829392	Desogestrel 0.075 MG [Desomona]
43298138	{21 (Ethinyl Estradiol 0.02 MG / Levonorgestrel 0.1 MG Oral Tablet) } Pack [Microlevlen] box of 3
43298618	{21 (Ethinyl Estradiol 0.03 MG / Levonorgestrel 0.15 MG Oral Tablet) } Pack box of 3
42658856	{5 (dienogest 2 MG / estradiol valerate 2 MG Oral Tablet) / 17 (dienogest 3 MG / estradiol valerate 2 MG Oral Tablet) / 2 (Estradiol 1 MG Oral Tablet) / 2 (estradiol valerate 3 MG Oral Tablet) / 2 (Inert Ingredients 0 MG Oral Tablet) } Pack [Qlaira]
40664980	{6 (Ethinyl Estradiol 0.03 MG / Levonorgestrel 0.05 MG O...) / 10 (Ethinyl Estradiol 0.03 MG / Levonorgestrel 0.125 MG ...) / 5 (Ethinyl Estradiol 0.04 MG / Levonorgestrel 0.075 MG O...) / 7 (Inert Ingredients 0 MG Ora...) } Pack box of 3
21168508	Ethinyl Estradiol 0.03 MG / Norethindrone 1.5 MG Oral Tablet [Loestrin]
35758886	Desogestrel 0.075 MG Delayed Release Oral Tablet [Nacrez] Box of 84
35758891	Ethinyl Estradiol 0.03 MG / Gestodene 0.075 MG Delayed Release Oral Tablet [Katya] Box of 63
41314266	Ethinyl Estradiol 0.05 MG / Norgestrel 0.5 MG Delayed Release Oral Tablet [Eugynon] Box of 126
21026145	Etonogestrel 68 MG Drug Implant by Niche
41136295	Etonogestrel 68 MG Drug Implant [Nexplanon] Box of 1 by Eurim-Pharm
35774475	Desogestrel 0.15 MG / Ethinyl Estradiol 0.03 MG Delayed Release Oral Tablet Box of 63 by DE
36276271	Desogestrel 0.075 MG Oral Tablet [Nacrez] Box of 6 by TEVA
21178214	{18 (Ethinyl Estradiol 0.03 MG / Levonorgestrel 0.05 MG Oral Tablet) / 30 (Ethinyl Estradiol 0.03 MG / Levonorgestrel 0.125 MG Oral Tablet) / 15 (Ethinyl Estradiol 0.04 MG / Levonorgestrel 0.075 MG Oral Tablet) } Pack [TriRegol] by Consilient
42931255	Megestrol 125 MG/ML Oral Suspension [MEGACE F]
43167364	Ethinyl Estradiol 0.02 MG / Gestodene 0.075 MG Delayed Release Oral Tablet [MELIANE] Box of 21 by Bayer
40886956	dienogest 2 MG / Ethinyl Estradiol 0.03 MG Oral Tablet [Laviola] Box of 126 by TEVA
2032253	1 ML megestrol 40 MG/ML Oral Suspension [MEGETROL] by Dongsung
40918368	Chlormadinone 2 MG / Ethinyl Estradiol 0.02 MG Oral Tablet [Menova] Box of 30 by Mylan
36268557	Ethinyl Estradiol 0.04 MG / Gestodene 0.075 MG Oral Tablet [Tri-Minulet] by Pfizer
782248	{21 (Ethinyl Estradiol 0.02 MG / Levonorgestrel 0.1 MG Oral Tablet) } Pack [Levesialle Continu 20] box of 3 by Exeltis
40887069	Desogestrel 0.15 MG / Ethinyl Estradiol 0.03 MG Oral Tablet [Belinda Al] Box of 63 by Aliud
42683030	{24 (drospirenone 3 MG / Ethinyl Estradiol 0.02 MG Oral Tablet) / 4 (Inert Ingredients 0 MG Oral Tablet) } Pack [Bradley] box of 6 by Sandoz
41292464	Desogestrel 0.1 MG / Ethinyl Estradiol 0.03 MG Oral Tablet [Gracial] Box of 132 by Orifarm Leverkus
44044411	Desogestrel / Ethinyl Estradiol Oral Tablet [Ortho-Cept]
40988580	Desogestrel Oral Tablet [Siona Beta]
41175864	Ethinyl Estradiol / ferrous cation / Norethindrone Oral Tablet [Neorlest 28 Fe]
43134266	Desogestrel 0.15 MG / Ethinyl Estradiol 0.02 MG Oral Tablet [DESOGESTREL/ETHINYLESTRADIOL E] Box of 63
41023675	Desogestrel 0.0563 MG Oral Tablet Box of 84
42920259	20 ML Megestrol 40 MG/ML Oral Suspension [MEGESTROL BC]
44186492	Desogestrel 0.15 MG / Ethinyl Estradiol 0.03 MG Delayed Release Oral Tablet [Marvelon] Box of 21 by Aca Mueller
41260747	Etonogestrel 68 MG Drug Implant [Implanon] Box of 1 by Kohlpharma
40979679	Etonogestrel 68 MG Drug Implant [Implanon] Box of 1 by Eurim-Pharm
43853640	dienogest / Ethinyl Estradiol Oral Tablet [Sibilla]
40703582	{70 (Estradiol 2 MG Oral Tablet) / 14 (estradiol valerate 2 MG / medroxyprogesterone acetate 20 MG Oral Tablet) / 7 (Inert Ingredients 0 MG Oral Tablet) } Pack [Tridestra]
36777083	{24 (Estradiol 1.5 MG / nomegestrol 2.5 MG Delayed Release Oral Tablet) / 4 (Inert Ingredients 0 MG Delayed Release Oral Tablet) } Pack box of 3
36284040	{24 (Ethinyl Estradiol 0.015 MG / Gestodene 0.06 MG Oral Tablet) / 4 (Inert Ingredients 1 MG Oral Tablet) } Pack
42658805	{21 (Ethinyl Estradiol 0.02 MG / Levonorgestrel 0.1 MG Oral Tablet) / 7 (Inert Ingredients 0 MG Oral Tablet) } Pack [Levesialle Continu 20] box of 6
41252097	Ethinyl Estradiol 0.05 MG / Megestrol 4 MG Oral Tablet [Planovin Novo]
41096075	Ethinyl Estradiol 0.05 MG / Norgestrel 0.5 MG Oral Tablet [Eugynon] Box of 252
41314314	Ethinyl Estradiol 0.04 MG / ferrous cation 18.8 MG / Norethindrone 2 MG Oral Tablet [Etalontin] Box of 84
43183038	Medroxyprogesterone 160 MG/ML Injectable Suspension [DEPO PRODASONE] Box of 1
41004252	Chlormadinone 2 MG / Mestranol 0.08 MG Oral Tablet [Ovosiston] Box of 63
40724073	Levonorgestrel 1.5 MG Oral Tablet Box of 1 by Lupin
43026473	Desogestrel 0.15 MG / Ethinyl Estradiol 0.02 MG Delayed Release Oral Tablet Box of 63 by Biogaran
41260819	Ethinyl Estradiol 0.03 MG / Gestodene 0.075 MG Delayed Release Oral Tablet [Femodene] Box of 63 by Cito Med
44112211	Ethinyl Estradiol 0.035 MG / Norethindrone 1 MG Oral Tablet [Ortho 7/7/7 Tablets (21 Day)]
21070359	Desogestrel 0.15 MG / Ethinyl Estradiol 0.02 MG Oral Tablet [Munalea] Box of 63 by Lupin
41230595	Desogestrel 0.15 MG / Ethinyl Estradiol 0.03 MG Oral Tablet [Marvelon] Box of 63 by Alpha Med
41104898	Ethinyl Estradiol 0.035 MG / Norethindrone 1 MG Oral Tablet [Ovysmen] Box of 63 by Gppl
36814904	{(Ethinyl Estradiol 0.03 MG / Gestodene 0.075 MG Oral Tablet) / (Inert Ingredients 0 MG Oral Tablet) } Pack [Femodene] by Bayer
40825675	Desogestrel 0.15 MG / Ethinyl Estradiol 0.03 MG Oral Tablet [Marvelon] Box of 63 by Kohlpharma
42683489	Desogestrel 0.15 MG / Ethinyl Estradiol 0.02 MG Oral Tablet [Desorelle 20] Box of 6 by Gedeon Richter
40718737	1 ML Medroxyprogesterone 160 MG/ML Injectable Suspension [Depo-Provera] by Necessity Supplies
21168580	Levonorgestrel 1.5 MG Oral Tablet [Levonelle] Box of 1 by DE
43709510	Desogestrel 0.1 MG / Ethinyl Estradiol 0.03 MG [Novial]
43515913	Medroxyprogesterone Injectable Suspension [Depo-Ralovera]
36270771	Desogestrel 0.075 MG Oral Tablet [Nacrez] Box of 6
36273326	Desogestrel 0.075 MG Delayed Release Oral Tablet [DESOPOP] Box of 13
41158776	Ethinyl Estradiol 0.035 MG / Norethindrone 0.75 MG Oral Tablet [Synphasec] Box of 63
41266466	Chlormadinone 1 MG / Mestranol 0.1 MG [Eunomin]
21021247	Estradiol / Norethindrone Oral Tablet [Climesse]
43134317	Ethinyl Estradiol 0.015 MG / Gestodene 0.06 MG Delayed Release Oral Tablet Box of 24
41019529	Desogestrel Delayed Release Oral Tablet [Simonette]
40991205	Medroxyprogesterone 200 MG/ML Injectable Solution Box of 10
41444546	6.7 ML Medroxyprogesterone 150 MG/ML Injectable Solution [Clinovir] Box of 1
2032271	1 ML megestrol 40 MG/ML Oral Suspension [MEPISTOL]
44189802	1 ML Medroxyprogesterone 160 MG/ML Injectable Solution Box of 6
40949696	Chlormadinone 2 MG / Ethinyl Estradiol 0.03 MG Oral Tablet [BELARA] Box of 126 by Gerke
1971555	desogestrel 0.075 MG Oral Tablet [Cerazet] Box of 168 by Bb Farma
43853637	Ethinyl Estradiol / norgestimate Oral Tablet [Amicette]
43522922	{21 (drospirenone 3 MG / Ethinyl Estradiol 0.03 MG Oral Tablet) / 7 (Inert Ingredients 1 MG Oral Tablet) } Pack [Petibelle] box of 3
36818470	{12 (Estradiol 1 MG / Norethindrone 1 MG Oral Tablet) / 16 (Estradiol 1 MG Oral Tablet) } Pack [Novofem] box of 3
43522630	{21 (Ethinyl Estradiol 0.03 MG / Gestodene 0.075 MG Oral Tablet) / 7 (Inert Ingredients 1 MG Oral Tablet) } Pack [Minulet] box of 4
43522825	{21 (Ethinyl Estradiol 0.05 MG / Levonorgestrel 0.125 MG Oral Tablet) / 7 (Inert Ingredients 1 MG Oral Tablet) } Pack box of 4
36265674	Desogestrel 0.075 MG Delayed Release Oral Tablet [Desogestrel Besins]
43272555	Levonorgestrel 1.5 MG Oral Tablet [Postella-1] Box of 1
41003420	Desogestrel 0.075 MG Delayed Release Oral Tablet [Onefra Sanol] Box of 168
41230010	Ethinyl Estradiol 0.05 MG / Lynestrenol 2.5 MG Oral Tablet [Lyndiol] Box of 66 by Beragena
36266110	Chlormadinone 2 MG / Ethinyl Estradiol 0.03 MG Oral Tablet [Helen] Box of 6 by Mithra
21050641	Estradiol 2 MG / Norethindrone 1 MG Oral Tablet [FemTab] by Merck
44128596	Desogestrel 0.15 MG / Ethinyl Estradiol 0.03 MG Oral Tablet [Mirvala] by Apotex
21045785	Etonogestrel 68 MG Drug Implant by Colorama
43690557	Chlormadinone 2 MG / Ethinyl Estradiol 0.03 MG Oral Tablet [Labibiane]
36122339	{(dienogest 2 MG / estradiol valerate 2 MG Oral Tablet) / (dienogest 3 MG / estradiol valerate 2 MG Oral Tablet) / (estradiol 1 MG Oral Tablet) / (estradiol valerate 3 MG Oral Tablet) / (inert ingredients 0 MG Oral Tablet) } Pack [Qlaira] by Bayer
44186574	Chlormadinone 2 MG / Ethinyl Estradiol 0.03 MG Delayed Release Oral Tablet [Balanca] Box of 126 by Gedeon Richter
43601869	Levonorgestrel 1.5 MG Oral Tablet [Etiyone] by Meda
43026461	Desogestrel 0.15 MG / Ethinyl Estradiol 0.03 MG Delayed Release Oral Tablet Box of 21 by Biogaran
44136691	{12 (Ethinyl Estradiol 0.035 MG / Norethindrone 0.5 MG Oral Tablet) / 12 (Ethinyl Estradiol 0.035 MG / Norethindrone 0.75 MG Oral Tablet) / 12 (Ethinyl Estradiol 0.035 MG / norethindrone acetate 1 MG Oral Tablet) } Pack by Janssen
40887073	Desogestrel 0.0852 MG / Ethinyl Estradiol 0.05 MG Oral Tablet [Ovidol] Box of 66 by Kohlpharma
21050591	Desogestrel 0.15 MG / Ethinyl Estradiol 0.02 MG Oral Tablet by Ennogen
42683020	{5 (dienogest 2 MG / estradiol valerate 2 MG O...) / 17 (dienogest 3 MG / estradiol valerate 2 MG ...) / 2 (Estradiol 1 MG Ora...) / 2 (estradiol valerate 3 MG Or...) / 2 (Inert Ingredients 0 MG Or...) } Pack [Qlaira] box of 3 by Bayer
36261064	Desogestrel 0.075 MG Delayed Release Oral Tablet [DESOPOP] Box of 3 by Effik
41204189	Ethinyl Estradiol 0.05 MG / Lynestrenol 2.5 MG [Neo Lyndiol]
44044250	Ethinyl Estradiol / norgestimate Oral Tablet [Centrisa]
43189332	Ethinyl Estradiol 0.2 MG / Gestodene 0.075 MG Delayed Release Oral Tablet
41315422	Desogestrel 0.15 MG / Ethinyl Estradiol 0.02 MG Oral Tablet [Lovelle] Box of 126
21032933	Megestrol 2 MG/ML
43640402	Desogestrel Oral Tablet [Diamilla]
2024785	500 ML megestrol 40 MG/ML Oral Suspension [MEGEROL]
40887082	Desogestrel 0.075 MG Oral Tablet [Cerazet] Box of 28 by Emra-Med
35745086	Ethinyl Estradiol 0.02 MG / Gestodene 0.075 MG Delayed Release Oral Tablet by Colorama
41230995	Chlormadinone 2 MG / Ethinyl Estradiol 0.03 MG Oral Tablet [Madinette 30] Box of 21 by Mibe
44089348	Ethinyl Estradiol 0.01 MG / Norethindrone 1 MG Oral Tablet by Warner Chilcott
36276732	Ethinyl Estradiol 0.02 MG / Gestodene 0.075 MG Oral Tablet [Liosanne] Box of 3 by Sandoz
36897655	{7 (Desogestrel 0.025 MG / Ethinyl Estradiol 0.04 MG Oral Tablet) / 15 (Desogestrel 0.125 MG / Ethinyl Estradiol 0.03 MG Oral Tablet) } Pack [Biviol]
41054436	Ethinyl Estradiol 0.04 MG / Lynestrenol 0.5 MG Oral Tablet
21168581	Levonorgestrel 1.5 MG Oral Tablet [Upostelle]
41034527	Desogestrel 0.15 MG / Ethinyl Estradiol 0.02 MG Oral Tablet [Lovina]
21170501	Megestrol 50 MG Oral Capsule
41249608	Lynestrenol 0.5 MG Oral Tablet [Exluton] Box of 105
36776987	{24 (Estradiol 1.5 MG / nomegestrol 2.5 MG Delayed Release Oral Tablet) / 4 (Inert Ingredients 0 MG Delayed Release Oral Tablet) } Pack [Zoely] box of 6 by TEVA
2028452	5 ML megestrol 125 MG/ML Oral Suspension by Daewon
36271249	Chlormadinone 2 MG / Ethinyl Estradiol 0.03 MG Oral Tablet [Bellina] Box of 3 by Gedeon Richter
40886948	dienogest 2 MG / Ethinyl Estradiol 0.03 MG Oral Tablet [Violette] Box of 63 by Mylan
41291889	Ethinyl Estradiol 0.035 MG / norgestimate 0.25 MG Oral Tablet [Cilest] Box of 63 by Gruenewald
41073943	dienogest 2 MG / Ethinyl Estradiol 0.03 MG Oral Tablet [Velafee] Box of 126 by Exeltis
44080014	Mestranol 0.05 MG / Norethindrone 1 MG [Ortho-Novum]
40874961	Megestrol 20 MG Oral Tablet [Megestat]
40917967	Desogestrel 0.075 MG Delayed Release Oral Tablet [Solgest] Box of 84 by Gedeon Richter
41167543	Ethinyl Estradiol 0.035 MG / norgestimate 0.25 MG Oral Tablet [Cilest] Box of 63 by ADL
21091821	Megestrol 40 MG Oral Tablet [Megace] Box of 120 by Bristol Myers Squibb
35888618	{(dienogest 2 MG / estradiol valerate 2 MG Oral Tablet) / (dienogest 3 MG / estradiol valerate 2 MG Oral Tablet) / (estradiol 1 MG Oral Tablet) / (estradiol valerate 3 MG Oral Tablet) / (inert ingredients 0 MG Oral Tablet) } Pack [Qlaira] by Bayer
35898645	{6 (ethinyl estradiol 0.03 MG / levonorgestrel 0.05...) / 10 (ethinyl estradiol 0.03 MG / levonorgestrel 0.12...) / 5 (ethinyl estradiol 0.04 MG / levonorgestrel 0.075...) / 7 (inert ingredients 0 MG ...) } Pack [Logynon] box of 3 by Bayer
42483462	{21 (Ethinyl Estradiol 0.035 MG / Norethindrone 0.5 MG Oral Tablet) / 21 (Ethinyl Estradiol 0.035 MG / Norethindrone 0.75 MG Oral Tablet) / 21 (Ethinyl Estradiol 0.035 MG / norethindrone acetate 1 MG Oral Tablet) } Pack [Trinovum] by Janssen
40743303	Ethinyl Estradiol 2.7 MG / Etonogestrel 11.7 MG Vaginal delivery system [NuvaRing] Box of 3 by Merck
35869726	megestrol Oral Capsule [Jiadi]
43676587	Desogestrel Oral Tablet [Evakadin]
40836407	Ethinyl Estradiol 0.04 MG / ferrous cation 18.8 MG / Norethindrone 2 MG Oral Tablet
41273048	Ethinyl Estradiol 0.04 MG / Lynestrenol 2 MG Oral Tablet Box of 66
21109573	Estradiol / Norethindrone Oral Tablet [Kliovance]
36896564	2.5 ML Medroxyprogesterone 200 MG/ML Injectable Suspension Box of 1
36070512	{5 (dienogest 2 MG / estradiol valerate 2 MG Oral Tablet) / 17 (dienogest 3 MG / estradiol valerate 2 MG Oral Tablet) / 2 (estradiol 1 MG Oral Tablet) / 2 (estradiol valerate 3 MG Oral Tablet) / 2 (inert ingredients 0 MG Oral Tablet) } Pack box of 3
40702907	{63 (Ethinyl Estradiol 0.03 MG / Levonorgestrel 0.15 MG Oral Tablet) / 21 (Inert Ingredients 0 MG Oral Tablet) } Pack
2937684	{21 (ethinyl estradiol 0.035 MG / norethindrone 1 MG Oral Tablet) / 7 (inert ingredients 0 MG Oral Tablet) } Pack
40908619	Ethinyl Estradiol 0.0821 MG / Megestrol 0.271 MG Oral Tablet [Kombiquens]
36893899	Medroxyprogesterone 50 MG/ML Injection [Depo-Provera]
43637968	Levonorgestrel 1.5 MG Oral Tablet [Etiyone]
41033383	Ethinyl Estradiol 0.03 MG / Gestodene 0.075 MG Delayed Release Oral Tablet [Femodene]
43601525	dienogest 2 MG / Ethinyl Estradiol 0.03 MG Oral Tablet [Aurovida]
35869714	megestrol 80 MG Oral Capsule
36882013	Estradiol 1.31 MG / Norethindrone 0.5 MG Oral Tablet
43817480	Desogestrel 0.025 MG / Ethinyl Estradiol 0.04 MG Oral Tablet [Biviol]
44188914	Chlormadinone 2 MG / Ethinyl Estradiol 0.03 MG Delayed Release Oral Tablet [Bellissima] Box of 63
43134274	Desogestrel 0.15 MG / Ethinyl Estradiol 0.03 MG Delayed Release Oral Tablet [DESOGESTREL ETHINYLESTRADIOL BIOGARAN] Box of 21
40972048	Desogestrel 0.15 MG / Ethinyl Estradiol 0.02 MG Oral Tablet [Aurodes Ee] Box of 63
36257923	Ethinyl Estradiol 0.03 MG / Gestodene 0.075 MG Oral Tablet [Gaelle] Box of 6
36273324	Desogestrel 0.15 MG / Ethinyl Estradiol 0.02 MG Oral Tablet [Deso] Box of 3
36258023	Desogestrel 0.075 MG Oral Tablet [Desogestrel Besins] Box of 6
41199390	dienogest 2 MG / Ethinyl Estradiol 0.03 MG Oral Tablet [Valette] Box of 63 by Jenapharm
21148849	Levonorgestrel 1.5 MG Oral Tablet Box of 1 by Alliance
41011035	Ethinyl Estradiol 0.05 MG / Norgestrel 0.5 MG Delayed Release Oral Tablet [Eugynon] Box of 63 by Beragena
42683362	Chlormadinone 2 MG / Ethinyl Estradiol 0.03 MG Oral Tablet [Helen] Box of 3 by Ceres
41141568	Ethinyl Estradiol 0.05 MG / Lynestrenol 2.5 MG [Lyndiol]
43712219	Desogestrel 0.075 MG [Simonette]
21119259	Ethinyl Estradiol 0.02 MG / Gestodene 0.075 MG Oral Tablet [Sunya]
42683028	{24 (drospirenone 3 MG / Ethinyl Estradiol 0.02 MG Oral Tablet) / 4 (Inert Ingredients 0 MG Oral Tablet) } Pack [Daylette] box of 13 by Gedeon Richter
41230599	Desogestrel 0.075 MG Delayed Release Oral Tablet [Tevanette] Box of 84 by TEVA
21050640	Estradiol 2 MG / Norethindrone 1 MG Oral Tablet Box of 12 by ProStrakan
41074070	Desogestrel 0.15 MG / Ethinyl Estradiol 0.03 MG Oral Tablet [Marvelon] Box of 63 by Gerke
35749255	Desogestrel 0.075 MG Delayed Release Oral Tablet by Sigma-Tau
40979691	Ethinyl Estradiol 0.035 MG / norgestimate 0.25 MG Oral Tablet [Cilest] Box of 21 by Ae-Media
43637592	Ethinyl Estradiol 0.035 MG / Norethindrone 0.5 MG Oral Tablet [Synphasec] by Pfizer
40922624	Ethinyl Estradiol 0.0129 MG / Gestodene 0.05 MG [Yaluvea]
43211180	Ethinyl Estradiol 0.03 MG / Gestodene 0.075 MG [OPTINESSE]
43601522	dienogest / Ethinyl Estradiol Oral Tablet [Kappanogest]
21050891	ulipristal Oral Tablet [EllaOne]
783960	Levonorgestrel 13.5 MG Injectable Solution Box of 1
21082052	Megestrol 32 MG/ML
36894168	nomegestrol 3.75 MG
43145254	Ethinyl Estradiol 0.015 MG / Gestodene 0.06 MG Delayed Release Oral Tablet [GESTODENE/ETHINYLESTRADIOL MYLAN] Box of 72
44119313	Ethinyl Estradiol 0.025 MG / norgestimate 0.25 MG [Centrisa]
43283781	Estradiol / Norethindrone Oral Tablet [Trisequens]
41054437	Ethinyl Estradiol 0.05 MG / Lynestrenol 1.71 MG Oral Tablet Box of 132
41238557	Desogestrel Delayed Release Oral Tablet [Midesia]
41054443	Ethinyl Estradiol 0.0225 MG / ferrous cation 18.4 MG / Folic Acid 0.125 MG / Norethindrone 0.45 MG / pyridoxine 2.5 MG Oral Tablet Box of 168
43134316	Ethinyl Estradiol 0.015 MG / Gestodene 0.06 MG [GESTODENE-ETHINYLESTRADIOL TEVA]
44123413	Ethinyl Estradiol 0.02 MG / Norethindrone 1 MG Oral Tablet Box of 5
42658793	{21 (Desogestrel 0.15 MG / Ethinyl Estradiol 0.02 MG Oral Tablet) / 7 (Inert Ingredients 0 MG Oral Tablet) } Pack [Lumivela Continu 20] box of 6
35888558	{6 (ethinyl estradiol 0.03 MG / levonorgestrel 0.05 MG...) / 10 (ethinyl estradiol 0.03 MG / levonorgestrel 0.125 M...) / 5 (ethinyl estradiol 0.04 MG / levonorgestrel 0.075 MG...) / 7 (inert ingredients 0 MG Or...) } Pack [Logynon] box of 3
36814802	{7 (Ethinyl Estradiol 0.035 MG / Norethindrone 0.5 MG Oral Tablet) / 14 (Ethinyl Estradiol 0.035 MG / Norethindrone 1 MG Oral Tablet) } Pack
21178191	{36 (Estradiol 2 MG / Norethindrone 1 MG Oral Tablet) / 48 (Estradiol 2 MG Oral Tablet) } Pack [Climagest]
43266457	dienogest 2 MG / Ethinyl Estradiol 0.03 MG Oral Tablet [Valette]
41066520	Chlormadinone 2 MG / Ethinyl Estradiol 0.03 MG Delayed Release Oral Tablet [Minette]
21148850	Levonorgestrel 1.5 MG Oral Tablet [Isteranda]
43781491	dienogest 2 MG / Ethinyl Estradiol 0.03 MG Oral Tablet [Ladonna Sanol]
43619556	dienogest 2 MG / Ethinyl Estradiol 0.03 MG Oral Tablet [Amelie 1a Pharma]
40941921	Chlormadinone 0.714 MG / Mestranol 0.075 MG Oral Tablet [Eunomin]
41222226	Desogestrel 0.15 MG / Ethinyl Estradiol 0.02 MG Oral Tablet [Cedia] Box of 126
41065343	dienogest 2 MG / Ethinyl Estradiol 0.03 MG Oral Tablet [Finic] Box of 21
41282990	Ethinyl Estradiol 0.05 MG / Norgestrel 0.5 MG Oral Tablet [Eugynon] Box of 21
41284172	Desogestrel 0.15 MG / Ethinyl Estradiol 0.02 MG Oral Tablet [Cedia] Box of 21
41096125	Ethinyl Estradiol 0.03 MG / Gestodene 0.075 MG Oral Tablet [Minulet] Box of 126
41128546	Desogestrel 0.075 MG Delayed Release Oral Tablet [Feanolla] Box of 168
40822787	Desogestrel 0.15 MG / Ethinyl Estradiol 0.02 MG Oral Tablet [Lamuna] Box of 21
36814945	{(Estradiol 1 MG / Norethindrone 1 MG Oral Tablet) / (Estradiol 1 MG Oral Tablet) } Pack [Climagest] by Sigma Pharmaceuticals Plc
36813083	Desogestrel 0.075 MG Oral Tablet Box of 84 by Stragen
35765877	Ethinyl Estradiol 0.02 MG / Gestodene 0.075 MG Delayed Release Oral Tablet [Juliperla] Box of 63 by Actavis
40948752	Ethinyl Estradiol 0.03 MG / Gestodene 0.075 MG Oral Tablet [Femodene] Box of 63 by Cito Med
35749294	Desogestrel 0.15 MG / Ethinyl Estradiol 0.03 MG Delayed Release Oral Tablet [Marvelon] by Lexon
43640409	Desogestrel 0.075 MG Oral Tablet [Cyprella Stada] by Stada
41141802	Desogestrel 0.0852 MG / Ethinyl Estradiol 0.05 MG [Ovidol]
43516467	Medroxyprogesterone 160 MG/ML Injectable Suspension [Depo-Ralovera]
43272726	Mestranol 0.05 MG / Norethindrone 1 MG Oral Tablet [Norinyl]
21060422	Desogestrel 0.15 MG / Ethinyl Estradiol 0.03 MG Oral Tablet by Sigma-Tau
21099788	Levonorgestrel 1.5 MG Oral Tablet by Alliance
40979693	Ethinyl Estradiol 0.05 MG / Norethindrone 1 MG Oral Tablet [Orlest 2] Box of 126 by Pfizer
41074078	Desogestrel 0.0852 MG / Ethinyl Estradiol 0.05 MG Oral Tablet [Ovidol] Box of 66 by Eurim-Pharm
35745104	Desogestrel 0.15 MG / Ethinyl Estradiol 0.03 MG Delayed Release Oral Tablet [Marvelon] by Dowelhurst
41166140	Mestranol 0.05 MG / Norethindrone 1 MG Oral Tablet Box of 126 by Aca Mueller
21030942	Ethinyl Estradiol 0.03 MG / Gestodene 0.075 MG [Minulet]
43763411	dienogest 2 MG / Ethinyl Estradiol 0.03 MG [Aristelle]
40930672	Chlormadinone 1.5 MG / Ethinyl Estradiol 0.0225 MG Oral Tablet Box of 112
41118202	Chlormadinone 3 MG / Mestranol 0.1 MG Oral Tablet Box of 63
41314283	Ethinyl Estradiol 0.05 MG / Lynestrenol 0.75 MG Oral Tablet [Fysionorm] Box of 66
43293655	Ethinyl Estradiol 0.035 MG / Norethindrone 0.5 MG Oral Tablet Box of 4
40920240	Megestrol 0.307 MG
43145216	Desogestrel 0.15 MG / Ethinyl Estradiol 0.03 MG [DESOGESTREL/ETHINYLESTRADIOL MYLAN]
21129037	Desogestrel / Ethinyl Estradiol Oral Tablet [Cimizt]
35788167	2.5 ML Medroxyprogesterone 200 MG/ML Injectable Solution Box of 1
35776004	1 ML Norethindrone 200 MG/ML Injectable Solution [Noristerat]
40915929	Mestranol 0.1 MG / Norethindrone 2 MG Oral Tablet [Ortho Novum] Box of 21 by Janssen
21138949	Ethinyl Estradiol 0.035 MG / norgestimate 0.25 MG Oral Tablet [Cilique] Box of 63 by Consilient
44115415	Desogestrel 0.15 MG / Ethinyl Estradiol 0.03 MG Oral Tablet [Freya] by Mylan
41042752	Desogestrel 0.05 MG / Ethinyl Estradiol 0.035 MG Oral Tablet [Oviala Ratiopharm] Box of 126 by Ratiopharm
41042606	dienogest 2 MG / Ethinyl Estradiol 0.03 MG Oral Tablet [Vatrice] Box of 21 by Pfizer
41104955	Ethinyl Estradiol 0.03 MG / Gestodene 0.075 MG Oral Tablet [Minulet] Box of 126 by Aca Mueller
43726353	Chlormadinone 2 MG / Ethinyl Estradiol 0.03 MG [Mona Hexal]
41016356	Desogestrel 0.075 MG [Desofemono]
41304128	Ethinyl Estradiol 0.05 MG / Lynestrenol 1.71 MG Oral Capsule Box of 22
43156430	Ethinyl Estradiol 0.03 MG / Gestodene 0.075 MG Delayed Release Oral Tablet Box of 21
43291781	24 HR Ethinyl Estradiol 0.000625 MG/HR / Etonogestrel 0.005 MG/HR Vaginal delivery system
785118	{21 (dienogest 2 MG / Ethinyl Estradiol 0.03 MG Oral Tablet) } Pack [Serisima Continu]
36777042	{6 (Ethinyl Estradiol 0.03 MG / Gestodene 0.05 MG Oral Tablet) / 10 (Ethinyl Estradiol 0.03 MG / Gestodene 0.1 MG Oral Tablet) / 5 (Ethinyl Estradiol 0.04 MG / Gestodene 0.075 MG Oral Tablet) } Pack [Triodene] box of 3
36122250	{70 (estradiol 2 MG Oral Tablet) / 14 (estradiol valerate 2 MG / medroxyprogesterone acetate 20 MG Oral Tablet) / 7 (inert ingredients 0 MG Oral Tablet) } Pack
2937687	{21 (ethinyl estradiol 0.035 MG / norethindrone 0.5 MG Oral Tablet) / 7 (inert ingredients 0 MG Oral Tablet) } Pack [Norimin] box of 4
42658823	{24 (Estradiol 1.5 MG / nomegestrol 2.5 MG Oral Tablet) / 4 (Inert Ingredients 0 MG Oral Tablet) } Pack box of 3
41054827	dienogest 2 MG / Ethinyl Estradiol 0.05 MG Oral Tablet
41035341	Chlormadinone 2 MG / Ethinyl Estradiol 0.03 MG Oral Tablet [Angiletta] Box of 126
43178411	Ethinyl Estradiol 0.02 MG / Gestodene 0.075 MG Delayed Release Oral Tablet [GESTODENE/ETHINYLESTRADIOL BIOGARAN] Box of 63
40910625	Chlormadinone 2 MG / Ethinyl Estradiol 0.03 MG Oral Tablet [Madinette 30] Box of 84
41034533	Desogestrel 0.075 MG Oral Tablet [Melinagyn 1a Pharma] Box of 28
43145211	Desogestrel 0.15 MG / Ethinyl Estradiol 0.02 MG Oral Tablet [Mercilon] Box of 21
41324220	Chlormadinone 2 MG / Ethinyl Estradiol 0.03 MG Delayed Release Oral Tablet [Enriqa] Box of 21 by Jenapharm
41167995	dienogest 2 MG / Ethinyl Estradiol 0.03 MG Oral Tablet [Aristelle] Box of 126 by Aristo
44034358	Levonorgestrel 1.5 MG Oral Tablet [Plan B]
43853635	Ethinyl Estradiol 0.015 MG / Gestodene 0.06 MG Oral Tablet [Alessia Hexal]
41168099	Desogestrel 0.15 MG / Ethinyl Estradiol 0.03 MG Delayed Release Oral Tablet [Marvelon] Box of 63 by Cito Med
21168565	Estradiol 2 MG / Norethindrone 1 MG Oral Tablet Box of 30 by Waymade
41042743	Desogestrel 0.15 MG / Ethinyl Estradiol 0.02 MG Oral Tablet [Belinda Al] Box of 21 by Aliud
41082235	dienogest / Ethinyl Estradiol Delayed Release Oral Tablet [Dienovel]
41023177	Ethinyl Estradiol 0.02 MG / Norethindrone 0.5 MG Oral Tablet Box of 21
41159977	Desogestrel 0.15 MG / Ethinyl Estradiol 0.03 MG Oral Tablet [Cedia] Box of 63
36270822	Chlormadinone 2 MG / Ethinyl Estradiol 0.03 MG Oral Tablet [Bellina] Box of 3
21070354	Desogestrel 0.15 MG / Ethinyl Estradiol 0.03 MG [Alenvona]
44028645	Ethinyl Estradiol 0.035 MG / Norethindrone 0.5 MG [Ortho 7/7/7 Tablets (21 Day)]
36261689	Desogestrel 0.075 MG [Saphirena]
43028075	Ethinyl Estradiol / norgestimate Oral Tablet [Femi]
42683039	{24 (drospirenone 3 MG / Ethinyl Estradiol 0.02 MG Oral Tablet) / 4 (Inert Ingredients 0 MG Oral Tablet) } Pack [Yaz] box of 13 by Bayer
44041277	Megestrol 160 MG [Linmegestrol]
43764143	Estradiol / Norethindrone Oral Tablet [Novofem]
21089792	Desogestrel / Ethinyl Estradiol Oral Tablet [Marvelon]
41053413	Medroxyprogesterone 200 MG/ML Injectable Solution Box of 1
1832899	{21 (dienogest 2 MG / ethinyl estradiol 0.03 MG Oral Tablet) / 7 (inert ingredients 0 MG Oral Tablet) } Pack [Oedien] box of 13
42615514	{12 (ethinyl estradiol 0.035 MG / norethindrone 0.5 MG Oral Tablet) / 9 (ethinyl estradiol 0.035 MG / norethindrone 1 MG Oral Tablet) / 7 (inert ingredients 0 MG Oral Tablet) } Pack [Synphasic]
43522728	{21 (Ethinyl Estradiol 0.03 MG / Gestodene 0.075 MG Oral Tablet) / 7 (Inert Ingredients 1 MG Oral Tablet) } Pack [Minulet] box of 3
1833015	{24 (drospirenone 4 MG Oral Tablet) / 4 (inert ingredients 0 MG Oral Tablet) } Pack box of 3
36897548	{12 (Ethinyl Estradiol 0.035 MG / Norethindrone 0.5 MG Oral Tablet) / 9 (Ethinyl Estradiol 0.035 MG / norethindrone acetate 1 MG Oral Tablet) } Pack box of 3
36790434	{24 (Estradiol 1.5 MG / nomegestrol 2.5 MG Delayed Release Oral Tablet) / 4 (Inert Ingredients 0 MG Delayed Release Oral Tablet) } Pack
35863019	levonorgestrel 1.5 MG Oral Tablet [Yuting]
40968289	Medroxyprogesterone 160 MG/ML Injectable Solution [Depo Progevera Hc]
44047716	Ethinyl Estradiol 0.035 MG / norgestimate 0.25 MG Oral Tablet [Cyclen]
36275899	dienogest 2 MG / Ethinyl Estradiol 0.03 MG Oral Tablet [Serisima Continu]
41003422	Desogestrel 0.075 MG Oral Tablet [Desogestrel Aristo] Box of 84
40910627	Chlormadinone 2 MG / Ethinyl Estradiol 0.03 MG Oral Tablet [Labibiane] Box of 21
41158883	Estradiol 1 MG / Norethindrone 0.5 MG Oral Tablet [Activella] Box of 28
41315119	dienogest 2 MG / Ethinyl Estradiol 0.03 MG Oral Tablet [Finic] Box of 126
40879607	Chlormadinone 2 MG / Ethinyl Estradiol 0.03 MG Oral Tablet [Helen] Box of 63
43178435	Ethinyl Estradiol 0.015 MG / Gestodene 0.06 MG Delayed Release Oral Tablet [GESTODENE/ETHINYLESTRADIOL E] Box of 72
41096088	Ethinyl Estradiol 0.05 MG / Lynestrenol 1 MG Oral Tablet [Ovoresta] Box of 66
41218456	Medroxyprogesterone 150 MG/ML Prefilled Syringe [Sayana] Box of 1
35749253	Desogestrel 0.075 MG Delayed Release Oral Tablet [Desorex] by Somex
43026449	Desogestrel 0.075 MG Oral Tablet Box of 28 by Medipha
43028083	Ethinyl Estradiol 0.035 MG / norgestimate 0.25 MG Oral Tablet [Femi] Box of 63 by Effik
21159000	ulipristal 5 MG Oral Tablet [Esmya]
41228706	Lynestrenol 5 MG Oral Tablet [ORGAMETRIL] Box of 30 by Kohlpharma
43619558	dienogest 2 MG / Ethinyl Estradiol 0.03 MG Delayed Release Oral Tablet [Celimone] by Jenapharm
44175130	Ethinyl Estradiol 0.035 MG / norgestimate 0.25 MG Oral Tablet [Cilest] Box of 63 by Ae-Media
40886464	Ethinyl Estradiol 0.035 MG / Norethindrone 0.75 MG Oral Tablet [Trinovum] Box of 63 by Cito Med
41261332	Desogestrel 0.075 MG Oral Tablet [Diamilla] Box of 84 by Puren
41229990	Etonogestrel 68 MG Drug Implant [Implanon] Box of 5 by Merck
41082534	Chlormadinone / Ethinyl Estradiol Delayed Release Oral Tablet [Solera]
41179819	Ethinyl Estradiol 0.01 MG / Norethindrone 2 MG Oral Tablet Box of 150
41294679	Lynestrenol 1.71 MG
41156149	Medroxyprogesterone 200 MG/ML Injectable Solution [Farlutal] Box of 3
43180042	Desogestrel 0.075 MG Oral Tablet [DESOGESTREL EG] Box of 28
36036982	ulipristal 30 MG [Lencya]
41117271	Ethinyl Estradiol 0.03 MG / Lynestrenol 1.57 MG Oral Tablet Box of 168
21143839	Gestodene 0.1 MG
40832612	dienogest / Ethinyl Estradiol Delayed Release Oral Tablet [Sibilla]
43278031	Levonorgestrel Oral Tablet [Postinor-1]
43583805	Levonorgestrel 1.5 MG Oral Tablet [Levonoraristo] by Aristo
21168519	Desogestrel 0.15 MG / Ethinyl Estradiol 0.02 MG Oral Tablet by Niche
43200545	Levonorgestrel 0.03 MG Delayed Release Oral Tablet Box of 84
44136679	{(Ethinyl Estradiol 0.03 MG / Levonorgestrel 0.05 MG Oral Tablet) / (Ethinyl Estradiol 0.03 MG / Levonorgestrel 0.125 MG Oral Tablet) / (Ethinyl Estradiol 0.04 MG / Levonorgestrel 0.075 MG Oral Tablet) } Pack [Triphasil]
42683657	{24 (drospirenone 3 MG / Ethinyl Estradiol 0.02 MG Oral Tablet) / 4 (Inert Ingredients 0 MG Oral Tablet) } Pack [Yaz] box of 6
43522505	{12 (Ethinyl Estradiol 0.035 MG / Norethindrone 0.5 MG Oral Tablet) / 9 (Ethinyl Estradiol 0.035 MG / norethindrone acetate 1 MG Oral Tablet) / 7 (Inert Ingredients 1 MG Oral Tablet) } Pack
36818462	{6 (Estradiol 1 MG Oral Tablet) / 10 (Estradiol 4 MG / Norethindrone 1 MG Oral Tablet) / 12 (Estradiol 4 MG Oral Tablet) } Pack [Trisequens] box of 3
1832906	{21 (dienogest 2 MG / ethinyl estradiol 0.03 MG Oral Tablet) / 7 (inert ingredients 0 MG Oral Tablet) } Pack box of 13
42683655	{24 (drospirenone 3 MG / Ethinyl Estradiol 0.02 MG Oral Tablet) / 4 (Inert Ingredients 0 MG Oral Tablet) } Pack [Yaz]
44136683	{(Ethinyl Estradiol 0.035 MG / norgestimate 0.18 MG Oral Tablet) / (Ethinyl Estradiol 0.035 MG / norgestimate 0.215 MG Oral Tablet) / (Ethinyl Estradiol 0.035 MG / norgestimate 0.25 MG Oral Tablet) } Pack [Tri-Lena]
43260991	Ethinyl Estradiol 0.035 MG / Norethindrone 1 MG Oral Tablet [Improvil Day]
41002366	Estradiol 2 MG / Norethindrone 0.7 MG Oral Tablet [Merigest] Box of 98
40847622	Desogestrel 0.075 MG Delayed Release Oral Tablet [Desogestrel Aristo] Box of 84
41191133	Desogestrel 0.075 MG Oral Tablet [Cerazet] Box of 168
41221201	Estradiol 1 MG / Norethindrone 0.5 MG Oral Tablet [Activella] Box of 84
41040875	Lynestrenol 5 MG Oral Tablet [ORGAMETRIL] Box of 60 by Gerke
41105380	dienogest 2 MG / Ethinyl Estradiol 0.03 MG Oral Tablet [Luvyna] Box of 63 by Hormosan
41261729	Chlormadinone 2 MG / Ethinyl Estradiol 0.03 MG Oral Tablet [BELARA] Box of 63 by Gedeon Richter
40968639	Levonorgestrel 0.75 MG Oral Tablet [Levogynon]
41168115	Desogestrel 0.075 MG Oral Tablet [Simonette] Box of 28 by Mylan
35765874	Ethinyl Estradiol 0.03 MG / Gestodene 0.075 MG Delayed Release Oral Tablet [Femodene] by Bayer
36054503	1 ML medroxyprogesterone 150 MG/ML Injectable Suspension [Depo-Provera] by DE
21119298	Desogestrel 0.075 MG Oral Tablet [Zelleta] Box of 84 by Morningside
782280	{24 (drospirenone 3 MG / Ethinyl Estradiol 0.02 MG Oral Tablet) } Pack [Annais] box of 3 by Mithra
41261726	Chlormadinone 2 MG / Ethinyl Estradiol 0.03 MG Delayed Release Oral Tablet [Chariva] Box of 21 by Gruenenthal
42684027	Ethinyl Estradiol 0.03 MG / Gestodene 0.075 MG Oral Tablet [Gaelle] Box of 13 by Ceres
42659545	{24 (drospirenone 3 MG / Ethinyl Estradiol 0.02 MG Oral Tablet) / 4 (Inert Ingredients 0 MG Oral Tablet) } Pack [Bradley] box of 3 by Sandoz
41292889	Chlormadinone 2 MG / Ethinyl Estradiol 0.03 MG Delayed Release Oral Tablet [BELARA] Box of 63 by Gerke
43167369	Ethinyl Estradiol 0.03 MG / Gestodene 0.075 MG Delayed Release Oral Tablet [CARLIN] Box of 63 by Effik
43200387	Ethinyl Estradiol 0.03 MG / Gestodene 0.075 MG Delayed Release Oral Tablet [GESTODENE/ETHINYLESTRADIOL E] Box of 63
41098046	Chlormadinone 2 MG / Ethinyl Estradiol 0.03 MG Oral Tablet [Enriqa] Box of 126
43178400	Desogestrel 0.15 MG / Ethinyl Estradiol 0.02 MG Oral Tablet Box of 21
43802155	Desogestrel 0.025 MG
41050594	Ethinyl Estradiol / Norgestrel Delayed Release Oral Tablet [Eugynon]
35869722	megestrol Oral Tablet [Jiadi]
41198991	Ethinyl Estradiol 0.03 MG / Gestodene 0.075 MG Oral Tablet [Femodene] Box of 126 by Orifarm Leverkus
21109602	Levonorgestrel 1.5 MG Oral Tablet [Levonelle] by Sigma-Tau
36814901	{(Ethinyl Estradiol 0.03 MG / Levonorgestrel 0.05 MG Ora...) / (Ethinyl Estradiol 0.03 MG / Levonorgestrel 0.125 MG Ora...) / (Ethinyl Estradiol 0.04 MG / Levonorgestrel 0.075 MG Ora...) / (Inert Ingredients 0 MG Oral ...) } Pack [Logynon] by Bayer
44056927	Mestranol / Norethindrone Oral Tablet [Ortho-Novum]
41446164	0.65 ML Medroxyprogesterone 160 MG/ML Injectable Suspension Box of 1
40702675	{(Estradiol 1 MG / Norethindrone 1 MG Oral Tablet) / (estradiol valerate 1 MG Oral Tablet) } Pack [Elleste]
44136675	{(dienogest 2 MG / estradiol valerate 2 MG Oral Tablet) / (dienogest 3 MG / estradiol valerate 2 MG Oral Tablet) / (estradiol valerate 1 MG Oral Tablet) / (estradiol valerate 3 MG Oral Tablet) } Pack [Natazia]
40664941	{12 (Estradiol 2 MG / Norethindrone 1 MG Oral Tablet) / 16 (Estradiol 2 MG Oral Tablet) } Pack [Elleste] box of 3
2937689	{21 (ethinyl estradiol 0.035 MG / norethindrone 0.5 MG Oral Tablet) / 7 (inert ingredients 0 MG Oral Tablet) } Pack [Brevinor] box of 4
2937726	{21 (ethinyl estradiol 0.03 MG / gestodene 0.075 MG Oral Tablet) / 7 (inert ingredients 0 MG Oral Tablet) } Pack box of 4
42683690	{21 (dienogest 2 MG / Ethinyl Estradiol 0.03 MG Oral Tablet) / 7 (Inert Ingredients 0 MG Oral Tablet) } Pack box of 3
21109581	Estradiol 2 MG / Norethindrone 1 MG Oral Tablet [Elleste]
44188434	Medroxyprogesterone 150 MG/ML Injectable Solution [Depo Provera Ac]
43656056	Levonorgestrel 1.5 MG Oral Tablet [Pontia Beta]
43618420	Chlormadinone 2 MG / Ethinyl Estradiol 0.03 MG Oral Tablet [Madinance]
40909751	Desogestrel 0.075 MG Oral Tablet [Desofemono] Box of 28
41189938	Ethinyl Estradiol 0.035 MG / Norethindrone 1 MG Oral Tablet [Ovysmen] Box of 21
21129105	Levonorgestrel 0.75 MG Oral Tablet [Levonelle] Box of 2
36257921	Ethinyl Estradiol 0.02 MG / Gestodene 0.075 MG Oral Tablet [Liosanne] Box of 6
41261728	Chlormadinone 2 MG / Ethinyl Estradiol 0.03 MG Oral Tablet [Madinance] Box of 63 by Acis
44114527	Mestranol 0.05 MG / Norethindrone 1 MG Oral Tablet [Norinyl 21] by Syntex
21158714	Desogestrel 0.15 MG / Ethinyl Estradiol 0.02 MG Oral Tablet Box of 63 by A A H
41291886	Ethinyl Estradiol 0.035 MG / norgestimate 0.25 MG Oral Tablet [Cilest] Box of 126 by Alpha Med
41104951	Ethinyl Estradiol 0.03 MG / Gestodene 0.075 MG Oral Tablet [Minulet] Box of 63 by Arwypo
36258461	Ethinyl Estradiol 0.02 MG / Gestodene 0.075 MG Oral Tablet [Liosanne] Box of 6 by Sandoz
44178998	dienogest 2 MG / Ethinyl Estradiol 0.03 MG Delayed Release Oral Tablet [Violette] Box of 21 by Mylan
36280394	24 HR Ethinyl Estradiol 0.000625 MG/HR / Etonogestrel 0.005 MG/HR Vaginal delivery system [NuvaRing] by MSD
41011125	Estradiol 3.36 MG / Norethindrone 0.35 MG Oral Tablet [Trisequens] Box of 28 by Novo Nordisk
21148836	Estradiol 2 MG / Norethindrone 1 MG Oral Tablet Box of 36 by DE
21178219	{70 (Estradiol 2 MG Oral Tablet) / 14 (estradiol valerate 2 MG / medroxyprogesterone acetate 20 MG Oral Tablet) } Pack [Tridestra] by Waymade
36776958	{6 (Ethinyl Estradiol 0.03 MG / Gestodene 0.05 MG Oral Tablet) / 10 (Ethinyl Estradiol 0.03 MG / Gestodene 0.1 MG Oral Tablet) / 5 (Ethinyl Estradiol 0.04 MG / Gestodene 0.075 MG Oral Tablet) } Pack [Tri-Minulet] box of 3 by Pfizer
35761774	Levonorgestrel 0.03 MG Delayed Release Oral Tablet [Norgeston] Box of 35 by Bayer
43167358	Ethinyl Estradiol 0.02 MG / Gestodene 0.075 MG [OPTINESSE]
42949561	ulipristal Oral Tablet [INISIA]
41179815	Ethinyl Estradiol 0.05 MG / Norethindrone 0.7 MG Oral Tablet Box of 21
35777404	1 ML Norethindrone 200 MG/ML Injectable Solution [Noristerat] Box of 1
35776282	1 ML Medroxyprogesterone 160 MG/ML Injectable Suspension [Depo-Provera]
42918904	240 ML Megestrol 40 MG/ML Oral Suspension [Megace]
44167836	Chlormadinone 2 MG / Ethinyl Estradiol 0.03 MG Delayed Release Oral Tablet [Lisette] Box of 126 by Mylan
21070420	Levonorgestrel 1.5 MG Oral Tablet by Mawdsley-Brooks
43781678	Estradiol / Norethindrone Oral Tablet [Merigest]
21165510	1 ML Medroxyprogesterone 150 MG/ML Prefilled Syringe [Depo-Provera] Box of 1
36818454	{21 (Ethinyl Estradiol 0.03 MG / Gestodene 0.075 MG Oral Tablet) / 7 (Inert Ingredients 0 MG Oral Tablet) } Pack [Femodene] box of 3
782333	{24 (drospirenone 3 MG / Ethinyl Estradiol 0.02 MG Oral Tablet) } Pack [Daylette] box of 13
35898688	{(ethinyl estradiol 0.03 MG / levonorgestrel 0.15 MG Oral Tablet) / (inert ingredients 0 MG Oral Tablet) } Pack [Microgynon]
36814912	{(Estradiol 2 MG Oral Tablet) / (estradiol valerate 2 MG / medroxyprogesterone acetate 20 MG Oral Tablet) / (Inert Ingredients 0 MG Oral Tablet) } Pack [Tridestra]
40703577	{21 (Ethinyl Estradiol 0.03 MG / Gestodene 0.075 MG Oral Tablet) / 7 (Inert Ingredients 0 MG Oral Tablet) } Pack
42615402	{21 (ethinyl estradiol 0.035 MG / norethindrone 1 MG Oral Tablet) / 7 (inert ingredients 0 MG Oral Tablet) } Pack box of 4
43522835	{7 (Ethinyl Estradiol 0.035 MG / Norethindrone 0.5 MG Oral Tablet) / 7 (Inert Ingredients 1 MG Oral Tablet) } Pack [Brevinor]
36275813	Ethinyl Estradiol 0.03 MG / Gestodene 0.075 MG Oral Tablet [Gaelle]
43167336	Chlormadinone 2 MG / Ethinyl Estradiol 0.03 MG Delayed Release Oral Tablet [Belara]
21109601	Levonorgestrel 1.5 MG Oral Tablet [Emerres]
43261570	Levonorgestrel 0.75 MG Oral Tablet [NORLEVO]
41218789	Levonorgestrel 0.15 MG / Trichloroethylene 0.03 MG Oral Tablet [Aurorosa]
21150781	Megestrol 32 MG/ML Oral Suspension
41033352	Ethinyl Estradiol 0.03 MG / Lynestrenol 1.57 MG Oral Tablet [Yermonil] Box of 84
41283854	dienogest 2 MG / Ethinyl Estradiol 0.03 MG Oral Tablet [Velafee] Box of 63
40998590	Norethindrone 200 MG/ML Prefilled Syringe [Noristerat] Box of 10
40937575	Levonorgestrel 1.5 MG Oral Tablet [Levonorgestrel Stada] Box of 1
783964	Levonorgestrel 52 MG Injectable Solution [Mirena] Box of 1
40719831	Inert Ingredients 0 MG Oral Tablet
41065651	Desogestrel 0.15 MG / Ethinyl Estradiol 0.02 MG Oral Tablet [Belinda Al] Box of 21
42683469	Desogestrel 0.15 MG / Ethinyl Estradiol 0.03 MG Oral Tablet [Desolina] Box of 6
41187085	Mestranol 0.05 MG / Norethindrone 1 MG Oral Tablet [Ortho Novum] Box of 63
41252907	dienogest 2 MG / Ethinyl Estradiol 0.03 MG Delayed Release Oral Tablet [Aristelle] Box of 126
36258545	Ethinyl Estradiol 0.02 MG / Gestodene 0.075 MG Delayed Release Oral Tablet [Gaelle] Box of 3 by Mithra
43799366	Ethinyl Estradiol 0.02 MG / Norethindrone 0.5 MG Oral Tablet [Eve]
43146868	Desogestrel 0.075 MG Delayed Release Oral Tablet [Cerazet] Box of 28 by Merck
21158729	Ethinyl Estradiol 0.035 MG / norgestimate 0.25 MG Oral Tablet [Cilest] Box of 126 by Waymade
36785555	Chlormadinone 2 MG / Ethinyl Estradiol 0.03 MG Delayed Release Oral Tablet [Bellina] Box of 3 by Gedeon Richter
40979789	Estradiol 2 MG / Norethindrone 1 MG Oral Tablet [KLIOGEST] Box of 84 by Novo Nordisk
40886465	Ethinyl Estradiol 0.035 MG / Norethindrone 0.75 MG Oral Tablet [Trinovum] Box of 63 by A+S Unicare
40832448	Ethinyl Estradiol / Norethindrone Oral Tablet [Anovlar]
43673851	dienogest / Ethinyl Estradiol Delayed Release Oral Tablet [Maxim]
36273329	Desogestrel 0.075 MG Delayed Release Oral Tablet [Cerazet] Box of 3
43167382	Ethinyl Estradiol 0.015 MG / Gestodene 0.06 MG Delayed Release Oral Tablet [MELODIA] Box of 72
41144904	Ethinyl Estradiol / Lynestrenol Oral Tablet [Ovoresta]
40930671	Chlormadinone 2 MG / Ethinyl Estradiol 0.03 MG Delayed Release Oral Tablet Box of 126
36275030	Ethinyl Estradiol 0.02 MG / Gestodene 0.075 MG Delayed Release Oral Tablet Box of 3
36260953	Desogestrel 0.15 MG / Ethinyl Estradiol 0.03 MG Oral Tablet [Marvelon] Box of 6 by MSD
35898687	{(ethinyl estradiol 0.03 MG / levonorgestrel 0.15 MG Oral Tablet) / (inert ingredients 0 MG Oral Tablet) } Pack [Microgynon] by Bayer
43781475	Desogestrel 0.15 MG / Ethinyl Estradiol 0.03 MG Oral Tablet [Belinda Al] by Aliud
44096037	Desogestrel / Ethinyl Estradiol Oral Tablet [Linessa]
41086909	Chlormadinone 2 MG / Ethinyl Estradiol 0.03 MG Oral Tablet Box of 21
36790458	{5 (dienogest 2 MG / Estradiol 2 MG Delayed Rel...) / 17 (dienogest 3 MG / estradiol valerate ...) / 2 (Estradiol 1 MG Delayed Releas...) / 2 (Estradiol 3 MG Delayed Releas...) / 2 (Inert Ingredients 0 MG Delayed Rele...) } Pack [Qlaira]
36897685	{6 (Ethinyl Estradiol 0.03 MG / Levonorgestrel 0.05 MG Delayed Releas...) / 10 (Ethinyl Estradiol 0.03 MG / Levonorgestrel 0.125 MG Delayed Relea...) / 5 (Ethinyl Estradiol 0.04 MG / Levonorgestrel 0.075 MG Delayed Releas...) } Pack [Triquilar]
42731860	{7 (Desogestrel 0.05 MG / Ethinyl Estradiol 0.035 MG Oral Tablet) / 7 (Desogestrel 0.15 MG / Ethinyl Estradiol 0.03 MG Oral Tablet) / 7 (Desogestrel 0.1 MG / Ethinyl Estradiol 0.03 MG Oral Tablet) } Pack
21177937	{70 (Estradiol 2 MG Oral Tablet) / 14 (estradiol valerate 2 MG / medroxyprogesterone acetate 20 MG Oral Tablet) } Pack [Tridestra]
36814808	{6 (Estradiol 1 MG Oral Tablet) / 10 (Estradiol 2 MG / Norethindrone 1 MG Oral Tablet) / 12 (Estradiol 2 MG Oral Tablet) } Pack [Trisequens]
43799710	Levonorgestrel 0.03 MG Delayed Release Oral Tablet [Microlut]
43619559	dienogest 2 MG / Ethinyl Estradiol 0.03 MG Delayed Release Oral Tablet [Valette]
40867474	Ethinyl Estradiol 0.03 MG / Lynestrenol 1.57 MG Oral Tablet
41156491	Levonorgestrel 0.15 MG / Trichloroethylene 0.03 MG Oral Tablet [Aurorosa] Box of 21
36270671	Ethinyl Estradiol 0.03 MG / Gestodene 0.075 MG Oral Tablet [Femodene] Box of 13
44128347	Ethinyl Estradiol 0.035 MG / Norethindrone 1 MG Oral Tablet [Ortho 7/7/7 Tablets (28 Day)] by Janssen
40947429	Medroxyprogesterone 50 MG Injectable Solution [Depo Clinovir] Box of 1 by Pfizer
36260570	Desogestrel 0.075 MG Delayed Release Oral Tablet [Lueva]
44185063	Chlormadinone 2 MG / Ethinyl Estradiol 0.03 MG Delayed Release Oral Tablet [Madinance]
42659515	{21 (dienogest 2 MG / Ethinyl Estradiol 0.03 MG Oral Tablet) / 7 (Inert Ingredients 0 MG Oral Tablet) } Pack [Oedien] box of 3 by Bailleul
41261317	Desogestrel 0.15 MG / Ethinyl Estradiol 0.03 MG Delayed Release Oral Tablet [Marvelon] Box of 21 by Emra-Med
44182638	Ethinyl Estradiol 0.03 MG / Gestodene 0.075 MG Delayed Release Oral Tablet [Minulet] Box of 21 by Gerke
35753431	Desogestrel 0.075 MG Delayed Release Oral Tablet Box of 84 by DE
41002269	Ethinyl Estradiol 0.05 MG / Norethindrone 4 MG Oral Tablet [Oestro Primolut] Box of 12
41065657	Desogestrel 0.075 MG Oral Tablet [Jubrele] Box of 84
21109574	Estradiol 2 MG / Norethindrone 0.7 MG [Climesse]
42931274	Megestrol 40 MG/ML [MEGESTROL BC]
41297085	Estradiol 2 MG / Norethindrone 0.4 MG [Mericomb]
41149671	Chlormadinone 2 MG / Ethinyl Estradiol 0.03 MG Delayed Release Oral Tablet Box of 84
40948710	Ethinyl Estradiol 0.01 MG / Norethindrone 2 MG Oral Tablet [Primosiston] Box of 30 by Orifarm Leverkus
43189350	Ethinyl Estradiol 0.015 MG / Gestodene 0.06 MG [GESTODENE/ETHINYLESTRADIOL E]
41237862	Levonorgestrel Oral Tablet [Unofem]
36058588	megestrol 80 MG
2024987	300 ML megestrol 40 MG/ML Oral Suspension
43298262	{21 (Ethinyl Estradiol 0.03 MG / Levonorgestrel 0.15 MG Oral Tablet) } Pack [Eleanor]
36814799	{21 (Ethinyl Estradiol 0.03 MG / Levonorgestrel 0.15 MG Oral Tablet) / 7 (Inert Ingredients 0 MG Oral Tablet) } Pack
21177758	{(Ethinyl Estradiol 0.035 MG / Norethindrone 0.5 MG Oral Tablet) / (Ethinyl Estradiol 0.035 MG / norethindrone acetate 1 MG Oral Tablet) } Pack [Synphase]
42658829	{24 (drospirenone 3 MG / Ethinyl Estradiol 0.02 MG Oral Tablet) / 4 (Inert Ingredients 0 MG Oral Tablet) } Pack [Annais] box of 13
43297989	{21 (Ethinyl Estradiol 0.035 MG / Norethindrone 0.5 MG Oral Tablet) } Pack box of 4
21178110	{(Ethinyl Estradiol 0.03 MG / Gestodene 0.05 MG Oral Tablet) / (Ethinyl Estradiol 0.03 MG / Gestodene 0.1 MG Oral Tablet) / (Ethinyl Estradiol 0.04 MG / Gestodene 0.075 MG Oral Tablet) } Pack [Tri-Minulet]
43178436	Ethinyl Estradiol 0.015 MG / Gestodene 0.06 MG Delayed Release Oral Tablet [MELODIA]
21099773	Estradiol 2 MG / Norethindrone 1 MG Oral Tablet [FemTab] Box of 84
41128197	dienogest 2 MG / Ethinyl Estradiol 0.03 MG Delayed Release Oral Tablet [Amelie 1a Pharma] Box of 21
41285028	Chlormadinone 2 MG / Ethinyl Estradiol 0.03 MG Delayed Release Oral Tablet [Madinette 30] Box of 126
40897609	Medroxyprogesterone 150 MG/ML Injectable Solution
41064492	Ethinyl Estradiol 0.035 MG / Norethindrone 0.75 MG Oral Tablet [Synphase] Box of 126
42659533	{24 (drospirenone 3 MG / Ethinyl Estradiol 0.02 MG Oral Tablet) / 4 (Inert Ingredients 0 MG Oral Tablet) } Pack [Yaz] box of 6 by Bayer
21089840	Estradiol 1 MG / Norethindrone 0.5 MG Oral Tablet [Kliovance] Box of 28 by Sigma-Tau
40855152	Ethinyl Estradiol 0.035 MG / Norethindrone 1 MG Oral Tablet [Ovysmen] Box of 63 by Servopharma
40855753	Desogestrel 0.0852 MG / Ethinyl Estradiol 0.05 MG Oral Tablet [Ovidol] Box of 22 by Alpha Med
21040844	Ethinyl Estradiol 0.03 MG / Gestodene 0.075 MG [Femodene]
35409303	Desogestrel 0.075 MG Delayed Release Oral Tablet [DESOGESTREL MITHRA]
36276406	Ethinyl Estradiol 0.03 MG / Gestodene 0.075 MG Oral Tablet [Femodene] Box of 6 by Bayer
43211169	Ethinyl Estradiol 0.02 MG / Gestodene 0.075 MG Delayed Release Oral Tablet [GESTODENE/ETHINYLESTRADIOL ACTAVIS] Box of 63 by Actavis
41041019	Levonorgestrel 0.03 MG Delayed Release Oral Tablet [28 Mini] Box of 84 by Jenapharm
41324225	Chlormadinone 1 MG / Ethinyl Estradiol 0.05 MG Oral Tablet [Neo Eunomin] Box of 66 by Gedeon Richter
44088803	Levonorgestrel 0.75 MG Oral Tablet [Next Choice] by Actavis
35770198	Ethinyl Estradiol 0.03 MG / Gestodene 0.075 MG Delayed Release Oral Tablet Box of 63 by Niche
43134270	Desogestrel 0.15 MG / Ethinyl Estradiol 0.03 MG Oral Tablet [CYCLEANE] Box of 21 by Merck
41167997	dienogest 2 MG / Ethinyl Estradiol 0.03 MG Oral Tablet [Aurovida] Box of 63 by Puren
36271078	Desogestrel 0.075 MG Delayed Release Oral Tablet [Desogestrel Besins] Box of 3 by Besins
44050723	Ethinyl Estradiol 0.035 MG / norgestimate 0.25 MG Oral Tablet [Cyclen] by Janssen
40985016	Ethinyl Estradiol 0.05 MG / Norgestrel 0.5 MG [Duoluton]
43637632	dienogest / Ethinyl Estradiol Oral Tablet [Aurovida]
44071574	Ethinyl Estradiol 0.03 MG / Norethindrone 1.5 MG Oral Tablet Box of 5
44190038	1 ML Medroxyprogesterone 160 MG/ML Injectable Solution [Depo Clinovir] Box of 6
41191129	Desogestrel 0.075 MG Oral Tablet [Diamilla] Box of 28
41034540	Desogestrel 0.075 MG Oral Tablet [Jubrele] Box of 28
35788176	2.5 ML Medroxyprogesterone 200 MG/ML Injectable Solution [Farlutal] Box of 1
43637591	Ethinyl Estradiol / Norethindrone Oral Tablet [Synphasec]
41334483	1 ML Medroxyprogesterone 150 MG/ML Injectable Solution [Depo Clinovir]
43601527	dienogest 2 MG / Ethinyl Estradiol 0.03 MG Oral Tablet [Stella Stada] by Stada
21030931	Desogestrel 0.15 MG / Ethinyl Estradiol 0.02 MG Oral Tablet [Lestramyl] Box of 63 by Mylan
35888566	{21 (ethinyl estradiol 0.03 MG / levonorgestrel 0.15 MG Oral Tablet) / 7 (inert ingredients 0 MG Oral Tablet) } Pack [Microgynon] box of 3 by Bayer
44054421	Levonorgestrel 0.75 MG [Option]
2920093	estradiol 3 MG / norethindrone 1 MG [Trisequens]
43298030	{21 (drospirenone 3 MG / Ethinyl Estradiol 0.03 MG Oral Tablet) } Pack box of 4
43522515	{6 (Ethinyl Estradiol 0.03 MG / Levonorgestrel 0.05 MG O...) / 10 (Ethinyl Estradiol 0.03 MG / Levonorgestrel 0.125 MG ...) / 5 (Ethinyl Estradiol 0.04 MG / Levonorgestrel 0.075 MG O...) / 7 (Inert Ingredients 1 MG Ora...) } Pack [Triphasil]
42731584	{12 (Estradiol 2 MG / Norethindrone 1 MG Oral Tablet) / 10 (Estradiol 2 MG Oral Tablet) / 6 (estradiol valerate 1 MG Oral Tablet) } Pack
35888610	{(ethinyl estradiol 0.03 MG / gestodene 0.075 MG Oral Tablet) / (inert ingredients 0 MG Oral Tablet) } Pack
42658789	{21 (Desogestrel 0.15 MG / Ethinyl Estradiol 0.03 MG Oral Tablet) / 7 (Inert Ingredients 0 MG Oral Tablet) } Pack [Lumivela Continu 30]
40703581	{70 (Estradiol 2 MG Oral Tablet) / 14 (estradiol valerate 2 MG / medroxyprogesterone acetate 20 MG Oral Tablet) / 7 (Inert Ingredients 0 MG Oral Tablet) } Pack
43145248	Ethinyl Estradiol 0.03 MG / Gestodene 0.075 MG Delayed Release Oral Tablet [Minulet]
43145210	Desogestrel 0.15 MG / Ethinyl Estradiol 0.02 MG Oral Tablet [DESOGESTREL/ETHINYLESTRADIOL ZENTIVA] Box of 63
41252904	dienogest 2 MG / Ethinyl Estradiol 0.03 MG Delayed Release Oral Tablet [Dienovel] Box of 126
36265563	Ethinyl Estradiol 0.02 MG / Gestodene 0.075 MG Oral Tablet [Gaelle] Box of 13
40909742	Desogestrel 0.075 MG Oral Tablet [Melinagyn 1a Pharma] Box of 168
41316311	Chlormadinone 2 MG / Ethinyl Estradiol 0.03 MG Oral Tablet [Labibiane] Box of 126
41253179	Desogestrel 0.15 MG / Ethinyl Estradiol 0.02 MG Oral Tablet [Lovelle] Box of 21
41065655	Desogestrel 0.05 MG / Ethinyl Estradiol 0.035 MG Oral Tablet [Oviala Ratiopharm] Box of 126
35774476	Desogestrel 0.15 MG / Ethinyl Estradiol 0.03 MG Delayed Release Oral Tablet Box of 63 by J M McGill
44163988	Desogestrel 0.075 MG Oral Tablet [Desofenance] Box of 168 by Acis
41042745	Desogestrel 0.1 MG / Ethinyl Estradiol 0.03 MG Oral Tablet [Novial] Box of 21 by Merck
41136921	Desogestrel 0.15 MG / Ethinyl Estradiol 0.03 MG Oral Tablet [Marvelon] Box of 21 by Orifarm Leverkus
21178084	{18 (Ethinyl Estradiol 0.03 MG / Gestodene 0.05 MG Oral Tablet) / 30 (Ethinyl Estradiol 0.03 MG / Gestodene 0.1 MG Oral Tablet) / 15 (Ethinyl Estradiol 0.04 MG / Gestodene 0.075 MG Oral Tablet) } Pack [Triadene] by Bayer
43870165	{6 (Ethinyl Estradiol 0.03 MG / Levonorgestrel 0.05 MG Delayed...) / 10 (Ethinyl Estradiol 0.03 MG / Levonorgestrel 0.125 MG Delaye...) / 5 (Ethinyl Estradiol 0.04 MG / Levonorgestrel 0.075 MG Delayed...) } Pack [Tristat] box of 3 by Jenapharm
43211147	Ethinyl Estradiol 0.05 MG / Norgestrel 0.5 MG Delayed Release Oral Tablet [STEDIRIL] Box of 63 by Pfizer
21158732	Ethinyl Estradiol 0.03 MG / Gestodene 0.075 MG Oral Tablet Box of 63 by J M McGill
41011656	Desogestrel 0.075 MG Oral Tablet [Cerazet] Box of 168 by Milinda Am
21109558	Ethinyl Estradiol 0.02 MG / Gestodene 0.075 MG Oral Tablet Box of 63 by AM Distributions
41337391	1 ML Norethindrone 200 MG/ML Injectable Solution [Noristerat] Box of 1 by Jenapharm
44036983	Medroxyprogesterone 160 MG/ML Injectable Suspension [Depo-Provera] by Pfizer
37593811	1 ML Medroxyprogesterone 160 MG/ML Injectable Solution by Kohlpharma
43835669	Ethinyl Estradiol 0.03 MG / Gestodene 0.075 MG Delayed Release Oral Tablet [Femovan] by Jenapharm
35761815	Desogestrel 0.15 MG / Ethinyl Estradiol 0.03 MG Delayed Release Oral Tablet [Marvelon] Box of 63 by Sigma-Tau
36267037	Levonorgestrel Injectable Solution [Mirena]
35767194	Medroxyprogesterone 150 MG/ML Injection [Depo-Provera] Box of 1
41054444	Ethinyl Estradiol 0.05 MG / ethynodiol 1 MG Oral Tablet Box of 63
21030975	Estradiol 2 MG / Norethindrone 1 MG Oral Tablet [Nuvelle] Box of 84 by Bayer
43145244	Ethinyl Estradiol 0.03 MG / Gestodene 0.075 MG Delayed Release Oral Tablet [GESTODENE/ETHINYLESTRADIOL MYLAN] Box of 63 by Mylan
41011043	Ethinyl Estradiol 0.05 MG / Norethindrone 1 MG Oral Tablet [Orlest 2] Box of 21 by Pfizer
43194002	Medroxyprogesterone 50 MG/ML [DEPO PRODASONE]
42731667	{(Ethinyl Estradiol 0.03 MG / Levonorgestrel 0.05 MG Oral Tablet) / (Ethinyl Estradiol 0.03 MG / Levonorgestrel 0.125 MG Oral Tablet) / (Ethinyl Estradiol 0.04 MG / Levonorgestrel 0.075 MG Oral Tablet) } Pack
42683638	{24 (drospirenone 3 MG / Ethinyl Estradiol 0.02 MG Oral Tablet) / 4 (Inert Ingredients 0 MG Oral Tablet) } Pack box of 6
35898649	{6 (ethinyl estradiol 0.03 MG / levonorgestrel 0.05 MG Oral...) / 10 (ethinyl estradiol 0.03 MG / levonorgestrel 0.125 MG Ora...) / 5 (ethinyl estradiol 0.04 MG / levonorgestrel 0.075 MG Oral...) / 7 (inert ingredients 0 MG Oral ...) } Pack
36777065	{24 (drospirenone 3 MG / Ethinyl Estradiol 0.02 MG Delayed Release Oral Tablet) / 4 (Inert Ingredients 0 MG Delayed Release Oral Tablet) } Pack [Bradley] box of 13
42731876	{(Ethinyl Estradiol 0.035 MG / Norethindrone 0.5 MG Oral Tablet) / (Ethinyl Estradiol 0.035 MG / norethindrone acetate 1 MG Oral Tablet) } Pack
36284041	{24 (drospirenone 3 MG / Ethinyl Estradiol 0.02 MG Delayed Release Oral Tablet) / 4 (Inert Ingredients 1 MG Oral Tablet) } Pack
43189359	Ethinyl Estradiol 0.015 MG / Gestodene 0.06 MG Delayed Release Oral Tablet [OPTINESSE]
36260458	Ethinyl Estradiol 0.04 MG / Gestodene 0.075 MG Oral Tablet [Tri-Minulet]
36267955	Levonorgestrel 52 MG Injectable Solution [Mirena]
44188829	dienogest 2 MG / Ethinyl Estradiol 0.03 MG Delayed Release Oral Tablet [Laviola] Box of 63
41003419	Desogestrel 0.075 MG Delayed Release Oral Tablet [Simonette] Box of 168
40723526	Levonorgestrel 1.5 MG Oral Tablet [Ezinelle] Box of 1
36268270	Desogestrel 0.15 MG / Ethinyl Estradiol 0.03 MG Oral Tablet [Marvelon] Box of 13
41096124	Ethinyl Estradiol 0.03 MG / Gestodene 0.075 MG Delayed Release Oral Tablet [Femodene] Box of 21
40847301	dienogest 2 MG / Ethinyl Estradiol 0.03 MG Delayed Release Oral Tablet [Issoria Beta] Box of 126
41198929	Ethinyl Estradiol 0.035 MG / Norethindrone 0.5 MG Oral Tablet Box of 126 by Me
44178999	dienogest 2 MG / Ethinyl Estradiol 0.03 MG Delayed Release Oral Tablet [Valette] Box of 126 by Emra-Med
44136690	{(Ethinyl Estradiol 0.035 MG / Norethindrone 0.5 MG Oral Tablet) / (Ethinyl Estradiol 0.035 MG / norethindrone acetate 1 MG Oral Tablet) } Pack [Synphasic] by Pfizer
21099738	Ethinyl Estradiol 0.03 MG / Gestodene 0.075 MG Oral Tablet by Niche
35745058	Desogestrel 0.075 MG Delayed Release Oral Tablet [Desomono] by Medrx Llp
35770178	Desogestrel 0.075 MG Delayed Release Oral Tablet Box of 84 by Alliance
41292354	dienogest 2 MG / Ethinyl Estradiol 0.03 MG Oral Tablet [Starletta Hexal] Box of 63 by Novartis
44064013	Desogestrel 0.1 MG / Ethinyl Estradiol 0.025 MG Oral Tablet [Linessa] by Aspen
41042142	Ethinyl Estradiol 0.035 MG / norgestimate 0.25 MG Oral Tablet [Amicette] Box of 21 by Aristo
43745482	dienogest 2 MG / Ethinyl Estradiol 0.03 MG [Stella Stada]
44060750	Ethinyl Estradiol 0.03 MG / Norgestrel 0.3 MG Oral Tablet [Lo-Femenal 21]
41163620	ulipristal 5 MG Oral Tablet [Esmya] Box of 84 by Eurim-Pharm
42659530	{24 (Estradiol 1.5 MG / nomegestrol 2.5 MG Oral Tablet) / 4 (Inert Ingredients 0 MG Oral Tablet) } Pack [Zoely] box of 6 by Theramex
40859806	Megestrol 20 MG [Megestat]
36261079	Ethinyl Estradiol 0.02 MG / Gestodene 0.075 MG Delayed Release Oral Tablet [HARMONET] Box of 3 by Pfizer
43211171	Ethinyl Estradiol 0.02 MG / Gestodene 0.075 MG Delayed Release Oral Tablet [GESTODENE/ETHINYLESTRADIOL E] Box of 21 by Eurogenerics
41260820	Ethinyl Estradiol 0.03 MG / Gestodene 0.075 MG Oral Tablet [Minulet] Box of 126 by Emra-Med
36057378	ulipristal 5 MG Oral Tablet [Esmya] Box of 28 by Originalis B.V.
43178422	Ethinyl Estradiol 0.03 MG / Gestodene 0.075 MG Delayed Release Oral Tablet [GESTODENE/ETHINYLESTRADIOL ACTAVIS] Box of 21 by Actavis
21129059	Ethinyl Estradiol 0.02 MG / Gestodene 0.075 MG Oral Tablet [Femodette] by Mawdsley-Brooks
43034164	Ethinyl Estradiol 0.015 MG / Gestodene 0.06 MG Delayed Release Oral Tablet Box of 24 by Mylan
21050639	Estradiol 2 MG / Norethindrone 1 MG [FemTab]
43146878	Desogestrel 0.075 MG Delayed Release Oral Tablet [ANTIGONE] Box of 84
41283861	dienogest 2 MG / Ethinyl Estradiol 0.03 MG Delayed Release Oral Tablet [Ladonna Sanol] Box of 63
21021223	Ethinyl Estradiol 0.02 MG / Gestodene 0.075 MG [Aidulan]
43178612	Levonorgestrel Oral Tablet [LEVONORGESTREL BIOGARAN]
35745087	Ethinyl Estradiol 0.02 MG / Gestodene 0.075 MG Delayed Release Oral Tablet by Ennogen
42659536	{24 (drospirenone 3 MG / Ethinyl Estradiol 0.02 MG Oral Tablet) / 4 (Inert Ingredients 0 MG Oral Tablet) } Pack [Annais] box of 6 by Ceres
1971556	levonorgestrel 1.5 MG Oral Tablet [Pidana] by Eurim-Pharm
41011037	Ethinyl Estradiol 0.035 MG / norgestimate 0.25 MG Oral Tablet [Cilest] Box of 63 by Arwypo
43145240	Ethinyl Estradiol 0.03 MG / Gestodene 0.075 MG Delayed Release Oral Tablet [GESTODENE ETHINYLESTRADIOL ARROW] Box of 63 by Arrow
40702891	{12 (Estradiol 2 MG / Norethindrone 1 MG Oral Tablet) / 16 (Estradiol 2 MG Oral Tablet) } Pack [Adgyn Combi] by Kyowa Kirin
41104980	Estradiol 2 MG / Norethindrone 1 MG Oral Tablet [KLIOGEST] Box of 28 by Emra-Med
41168097	Desogestrel 0.15 MG / Ethinyl Estradiol 0.02 MG Oral Tablet [Mercilon] Box of 126 by Orifarm Leverkus
41238334	ethynodiol / Mestranol Oral Tablet [Ovulen]
43180038	Desogestrel Delayed Release Oral Tablet [CLAREAL]
43637964	Levonorgestrel Oral Tablet [Etiyone]
42658804	{21 (Ethinyl Estradiol 0.02 MG / Levonorgestrel 0.1 MG Oral Tablet) / 7 (Inert Ingredients 0 MG Oral Tablet) } Pack [Levesialle Continu 20] box of 13
785116	{21 (dienogest 2 MG / Ethinyl Estradiol 0.03 MG Oral Tablet) } Pack [Oedien]
785136	{24 (Ethinyl Estradiol 0.015 MG / Gestodene 0.06 MG Oral Tablet) } Pack [Mirelle]
42615400	{21 (ethinyl estradiol 0.035 MG / norethindrone 1 MG Oral Tablet) / 7 (inert ingredients 0 MG Oral Tablet) } Pack [Pirmella] box of 3
43522855	{21 (Ethinyl Estradiol 0.035 MG / norethindrone acetate 1 MG Oral Tablet) / 7 (Inert Ingredients 1 MG Oral Tablet) } Pack [Norimin-1 28] box of 4
43522525	{21 (Ethinyl Estradiol 0.03 MG / Levonorgestrel 0.15 MG Oral Tablet) / 7 (Inert Ingredients 1 MG Oral Tablet) } Pack [Microgynon] box of 4
40702593	{(Estradiol 2 MG / Norethindrone 1 MG Oral Tablet) / (Estradiol 2 MG Oral Tablet) } Pack [Adgyn Combi]
40844105	Levonorgestrel 0.03 MG Oral Tablet [28 Mini]
35863335	desogestrel 0.15 MG Oral Tablet
21060438	Ethinyl Estradiol 0.035 MG / norgestimate 0.25 MG Oral Tablet [Lizinna]
41315437	Desogestrel 0.075 MG Delayed Release Oral Tablet [Feanolla] Box of 84
41253177	Desogestrel 0.15 MG / Ethinyl Estradiol 0.02 MG Delayed Release Oral Tablet [Desofemine] Box of 63
21129041	Desogestrel 0.15 MG / Ethinyl Estradiol 0.02 MG Oral Tablet [Mercilon] Box of 63
41128544	Desogestrel 0.0852 MG / Ethinyl Estradiol 0.05 MG Oral Tablet [Oviol] Box of 220
40999958	Levonorgestrel 0.03 MG Oral Tablet [Microlut] Box of 210
41159985	Desogestrel 0.075 MG Oral Tablet [Simonette] Box of 28
41199923	Chlormadinone 2 MG / Ethinyl Estradiol 0.03 MG Oral Tablet [Bellissima] Box of 21 by Meda
44050724	Ethinyl Estradiol 0.005 MG / Norethindrone 1 MG Oral Tablet [Femhrt] Box of 5 by Warner Chilcott
43034149	Ethinyl Estradiol 0.03 MG / Gestodene 0.075 MG Delayed Release Oral Tablet Box of 63 by Sandoz
43145238	Ethinyl Estradiol 0.02 MG / Gestodene 0.075 MG Delayed Release Oral Tablet [HARMONET] Box of 63 by Pfizer
40949695	Chlormadinone 2 MG / Ethinyl Estradiol 0.03 MG Delayed Release Oral Tablet [Labibiane] Box of 126 by TEVA
40733086	Estradiol 1 MG / Norethindrone 1 MG Oral Tablet Box of 36 by Sigma
44036980	Megestrol 40 MG Oral Tablet by AA
43834562	Chlormadinone / Ethinyl Estradiol Oral Tablet [Pink Luna]
43781567	Medroxyprogesterone 160 MG/ML Injectable Suspension Box of 6
41096085	Ethinyl Estradiol 0.05 MG / Norethindrone 1 MG Oral Tablet [Conceplan] Box of 21
35763111	Ethinyl Estradiol 0.03 MG / Gestodene 0.075 MG Delayed Release Oral Tablet [Millinette] Box of 63
1971410	drospirenone 4 MG Oral Tablet [Slinda] Box of 84
35777402	1 ML Medroxyprogesterone 160 MG/ML Injectable Suspension [Depo-Provera] Box of 1
21138983	Desogestrel 0.075 MG [Aizea]
21119240	Ethinyl Estradiol 0.035 MG / Norethindrone 1 MG Oral Tablet Box of 9
41331519	1 ML Medroxyprogesterone 150 MG/ML Injectable Solution Box of 10
41260764	Ethinyl Estradiol 0.01 MG / Norethindrone 2 MG Oral Tablet [Primosiston] Box of 30 by Ae-Media
21158762	Estradiol 2 MG / Norethindrone 1 MG Oral Tablet [Nuvelle] by Bayer
36054502	1 ML medroxyprogesterone 150 MG/ML Injectable Suspension [Depo-Provera] by Dowelhurst
41323819	Desogestrel 0.15 MG / Ethinyl Estradiol 0.03 MG Delayed Release Oral Tablet [Marvelon] Box of 63 by Merck
41042126	Etonogestrel 68 MG Drug Implant [Implanon] Box of 1 by Aca Mueller
36063765	ethinyl estradiol 2.7 MG / etonogestrel 11.7 MG Vaginal delivery system [NuvaRing] by DE
40918363	Chlormadinone 2 MG / Ethinyl Estradiol 0.03 MG Delayed Release Oral Tablet [Solera] Box of 63 by Hormosan
36070703	{(dienogest 2 MG / estradiol valerate 2 MG Oral Tablet) / (dienogest 3 MG / estradiol valerate 2 MG Oral Tablet) / (estradiol 1 MG Oral Tablet) / (estradiol valerate 3 MG Oral Tablet) / (inert ingredients 0 MG Oral Tablet) } Pack
36122337	{(estradiol 2 MG Oral Tablet) / (estradiol valerate 2 MG / medroxyprogesterone acetate 20 MG Oral Tablet) / (inert ingredients 0 MG Oral Tablet) } Pack [Tridestra]
43200348	Desogestrel 0.15 MG / Ethinyl Estradiol 0.02 MG Oral Tablet [DESOGESTREL/ETHINYLESTRADIOL E]
36788208	Desogestrel 0.075 MG Delayed Release Oral Tablet [Desoceane]
44086441	Ethinyl Estradiol 0.025 MG / norgestimate 0.25 MG Oral Tablet [Tricira Lo]
43211186	Ethinyl Estradiol 0.03 MG / Gestodene 0.075 MG Delayed Release Oral Tablet [GESTODENE/ETHINYLESTRADIOL RANBAXY]
41129382	Chlormadinone 2 MG / Ethinyl Estradiol 0.03 MG Oral Tablet [BELARA] Box of 126
41124722	Lynestrenol 5 MG Oral Tablet [ORGAMETRIL] Box of 60
41222235	Desogestrel 0.075 MG Oral Tablet [Midesia] Box of 84
40877646	Ethinyl Estradiol 0.03 MG / Gestodene 0.075 MG Oral Tablet [Femodene] Box of 21
41189941	Ethinyl Estradiol 0.0821 MG / Megestrol 0.271 MG Oral Tablet [Kombiquens] Box of 28
43145220	Desogestrel 0.15 MG / Ethinyl Estradiol 0.03 MG Oral Tablet [DESOGESTREL/ETHINYLESTRADIOL MYLAN] Box of 21
35746401	Desogestrel 0.15 MG / Ethinyl Estradiol 0.03 MG Delayed Release Oral Tablet [Lestramyl] Box of 63
43190923	Desogestrel 0.075 MG Delayed Release Oral Tablet [DESOGESTREL BIOGARAN] Box of 28
40999534	Mestranol 0.05 MG / Norethindrone 1 MG Oral Tablet [Ortho Novum] Box of 21
41104900	Ethinyl Estradiol 0.04 MG / Lynestrenol 2 MG Oral Tablet [Yermonil] Box of 66 by Alpha Med
36263778	Ethinyl Estradiol 0.03 MG / Gestodene 0.075 MG Oral Tablet [Lindynette] Box of 3 by Gedeon Richter
40886540	Estradiol 1 MG / Norethindrone 0.5 MG Oral Tablet [Activella] Box of 84 by Emra-Med
44175254	Desogestrel 0.0852 MG / Ethinyl Estradiol 0.05 MG Oral Tablet [Ovidol] Box of 66 by Ae-Media
43211191	Ethinyl Estradiol 0.03 MG / Gestodene 0.075 MG Delayed Release Oral Tablet [GESTODENE/ETHINYLESTRADIOL ZENTIVA] Box of 21 by Sanofi
43820286	Desogestrel 0.075 MG Oral Tablet [Melinagyn 1a Pharma] by 1 A
41292895	Chlormadinone 2 MG / Ethinyl Estradiol 0.03 MG Oral Tablet [Angiletta] Box of 63 by Puren
35776172	1 ML Medroxyprogesterone 150 MG/ML Injection [Depo-Provera] Box of 1 by Dowelhurst
37592503	Desogestrel 0.075 MG Oral Tablet [Cerazet] by Haematogmbh
21060427	Desogestrel 0.15 MG / Ethinyl Estradiol 0.02 MG Oral Tablet Box of 63 by DE
43673853	dienogest 2 MG / Ethinyl Estradiol 0.03 MG [Maxim]
41266243	Desogestrel 0.15 MG / Ethinyl Estradiol 0.02 MG [Juliane]
43028077	Ethinyl Estradiol 0.035 MG / norgestimate 0.25 MG [Femi]
35869725	megestrol Oral Tablet [Ainuoke]
42683496	Desogestrel / Ethinyl Estradiol Oral Tablet [Desorelle 30]
21089854	Medroxyprogesterone 150 MG/ML Prefilled Syringe Box of 1
42931285	Megestrol Oral Suspension [MEGESIA]
40885332	Levonorgestrel 0.03 MG Oral Tablet [Microlut] Box of 105 by Orifarm Leverkus
43178426	Ethinyl Estradiol 0.03 MG / Gestodene 0.075 MG Delayed Release Oral Tablet [GESTODENE/ETHINYLESTRADIOL RATIOPHARM] Box of 63 by Ratiopharm
35770173	Levonorgestrel 0.03 MG Delayed Release Oral Tablet [Norgeston] by Bayer
40837312	Chlormadinone 1.5 MG / Ethinyl Estradiol 0.05 MG Oral Tablet Box of 22
36070478	{21 (ethinyl estradiol 0.03 MG / gestodene 0.075 MG Oral Tablet) / 7 (inert ingredients 0 MG Oral Tablet) } Pack [Femodene]
43298541	{21 (Ethinyl Estradiol 0.03 MG / Levonorgestrel 0.15 MG Oral Tablet) } Pack [Eleanor] box of 4
42683667	{24 (Estradiol 1.5 MG / nomegestrol 2.5 MG Oral Tablet) / 4 (Inert Ingredients 0 MG Oral Tablet) } Pack [Zoely] box of 13
36814800	{7 (Ethinyl Estradiol 0.035 MG / Norethindrone 0.5 MG Oral Tablet) / 5 (Ethinyl Estradiol 0.035 MG / Norethindrone 0.5 MG Oral Tablet) / 9 (Ethinyl Estradiol 0.035 MG / Norethindrone 1 MG Oral Tablet) } Pack
35888607	{(ethinyl estradiol 0.03 MG / levonorgestrel 0.05 MG Oral Tablet) / (ethinyl estradiol 0.03 MG / levonorgestrel 0.125 MG Oral Tablet) / (ethinyl estradiol 0.04 MG / levonorgestrel 0.075 MG Oral Tablet) / (inert ingredients 0 MG Oral Tablet) } Pack
40702746	{(Ethinyl Estradiol 0.03 MG / Gestodene 0.075 MG Oral Tablet) / (Inert Ingredients 0 MG Oral Tablet) } Pack [Femodene]
41096080	Ethinyl Estradiol 0.05 MG / Norethindrone 1 MG Oral Tablet [Progylut]
35758896	Desogestrel 0.15 MG / Ethinyl Estradiol 0.02 MG Delayed Release Oral Tablet [Gedarel]
41315113	dienogest 2 MG / Ethinyl Estradiol 0.03 MG Delayed Release Oral Tablet [Sibilla] Box of 168
41064491	Ethinyl Estradiol 0.05 MG / Norethindrone 1 MG Oral Tablet [Orlest 2] Box of 126
40886516	Ethinyl Estradiol 0.03 MG / Gestodene 0.075 MG Delayed Release Oral Tablet [Minulet] Box of 63 by Emra-Med
36814948	{(Estradiol 1 MG / Norethindrone 1 MG Oral Tablet) / (Estradiol 1 MG Oral Tablet) } Pack [Climagest] by DE
40853877	Megestrol 160 MG Oral Tablet [Megestat] Box of 30 by Axicorp
1831189	levonorgestrel 1.5 MG Oral Tablet [Justine]
41042152	Ethinyl Estradiol 0.04 MG / Lynestrenol 2 MG Oral Tablet [Yermonil] Box of 132 by Alpha Med
36814950	{(Estradiol 1 MG / Norethindrone 1 MG Oral Tablet) / (Estradiol 1 MG Oral Tablet) } Pack [Novofem] by Novo Nordisk
2075013	{6 (estradiol 1 MG Oral Tablet) / 10 (estradiol 2 MG / norethindrone 1 MG Oral Tablet) / 12 (estradiol 2 MG Oral Tablet) } Pack [Trisequens] by Novonordisk
21021257	Estradiol 1 MG / Norethindrone 1 MG Oral Tablet by Meda
40718736	1 ML Medroxyprogesterone 160 MG/ML Injectable Suspension [Depo-Provera] Box of 1 by Sigma
21080131	Estradiol 2 MG / Norethindrone 1 MG Oral Tablet [Elleste] Box of 84 by Mawdsley-Brooks
40980318	Desogestrel 0.0852 MG / Ethinyl Estradiol 0.05 MG Oral Tablet [Ovidol] Box of 132 by Alpha Med
40891109	Lynestrenol 0.5 MG [Exlutona]
40941119	Desogestrel 0.075 MG Oral Tablet [Cerazet] Box of 84
41034201	dienogest 2 MG / Ethinyl Estradiol 0.03 MG Oral Tablet [Vatrice] Box of 126
40879603	Chlormadinone 2 MG / Mestranol 0.05 MG Oral Tablet [Gestamestrol] Box of 21
21129032	Ethinyl Estradiol / Norethindrone Oral Tablet [Brevinor]
43200362	Ethinyl Estradiol / Gestodene Delayed Release Oral Tablet [GESTODENE/ETHINYLESTRADIOL RANBAXY]
44095910	Ethinyl Estradiol / Norgestrel Oral Tablet [Lo-Femenal 21]
36264836	Ethinyl Estradiol 0.02 MG / Gestodene 0.075 MG Delayed Release Oral Tablet Box of 13
21052631	Megestrol 160 MG Oral Tablet Box of 30
43269611	1 ML Medroxyprogesterone 150 MG/ML Injection [Depo-Ralovera]
40702668	{(Estradiol 1 MG / Norethindrone 1 MG Oral Tablet) / (estradiol valerate 1 MG Oral Tablet) } Pack [Novofem] by Novo Nordisk
21177830	{6 (Ethinyl Estradiol 0.03 MG / Levonorgestrel 0.05 MG Oral Tablet) / 10 (Ethinyl Estradiol 0.03 MG / Levonorgestrel 0.125 MG Oral Tablet) / 5 (Ethinyl Estradiol 0.04 MG / Levonorgestrel 0.075 MG Oral Tablet) } Pack [Logynon] by Waymade
43030460	dienogest 2 MG / Ethinyl Estradiol 0.03 MG [Oedien]
40930670	Chlormadinone 2 MG / Mestranol 0.05 MG Oral Tablet Box of 63
36777095	{5 (dienogest 2 MG / Estradiol 2 MG Delayed ...) / 17 (dienogest 3 MG / estradiol valerat...) / 2 (Estradiol 1 MG Delayed Rele...) / 2 (Estradiol 3 MG Delayed Rele...) / 2 (Inert Ingredients 0 MG Delayed Re...) } Pack [Qlaira] box of 3
43298639	{16 (Ethinyl Estradiol 0.035 MG / Norethindrone 0.5 MG Oral Tablet) / 16 (Ethinyl Estradiol 0.035 MG / norethindrone acetate 1 MG Oral Tablet) } Pack [Improvil Day]
43522719	{24 (Estradiol 1.5 MG / nomegestrol 2.5 MG Oral Tablet) / 4 (Inert Ingredients 1 MG Oral Tablet) } Pack [Zoely] box of 3
43522565	{21 (Ethinyl Estradiol 0.02 MG / Levonorgestrel 0.1 MG Oral Tablet) / 7 (Inert Ingredients 1 MG Oral Tablet) } Pack [Microgynon] box of 3
21177976	{30 (Estradiol 2 MG / Norethindrone 1 MG Oral Tablet) / 36 (Estradiol 2 MG Oral Tablet) / 18 (estradiol valerate 1 MG Oral Tablet) } Pack [Trisequens]
42683637	{24 (drospirenone 3 MG / Ethinyl Estradiol 0.02 MG Oral Tablet) / 4 (Inert Ingredients 0 MG Oral Tablet) } Pack box of 3
35888570	{21 (ethinyl estradiol 0.03 MG / levonorgestrel 0.15 MG Oral Tablet) / 7 (inert ingredients 0 MG Oral Tablet) } Pack
40937170	Medroxyprogesterone 160 MG/ML Injectable Solution [Depo Progevera A8k]
41311743	Lynestrenol 0.5 MG Oral Tablet [Exluton]
21158737	Ethinyl Estradiol 0.02 MG / Gestodene 0.075 MG Oral Tablet [Femodette] Box of 63
43200346	Desogestrel 0.15 MG / Ethinyl Estradiol 0.02 MG Oral Tablet [DESOBEL] Box of 21
41093578	Lynestrenol 5 MG Oral Tablet [ORGAMETRIL] Box of 50
44177538	Desogestrel 0.075 MG Oral Tablet [Desofenance] Box of 28
35886666	desogestrel 0.075 MG Oral Tablet Box of 84 by Medihealth
41100944	ulipristal 30 MG Oral Tablet [EllaOne] Box of 1 by Eurim-Pharm
41260818	Ethinyl Estradiol 0.03 MG / Gestodene 0.075 MG Oral Tablet [Minulet] Box of 21 by Arwypo
36260464	Ethinyl Estradiol 0.015 MG / Gestodene 0.06 MG Oral Tablet [Mirelle]
41197590	Megestrol 160 MG Oral Tablet [Megestat] Box of 84 by Eurim-Pharm
21080124	Estradiol 2 MG / Norethindrone 2 MG Oral Tablet [Elleste] by Meda
43026431	Desogestrel 0.075 MG Delayed Release Oral Tablet Box of 28 by TEVA
41291885	Ethinyl Estradiol 0.05 MG / Norgestrel 0.5 MG Oral Tablet [Eugynon] Box of 126 by Aca Mueller
41012049	Chlormadinone 2 MG / Ethinyl Estradiol 0.03 MG Delayed Release Oral Tablet [Bonita Al] Box of 63 by Aliud
43167383	Ethinyl Estradiol 0.015 MG / Gestodene 0.06 MG [OPTINESSE]
41016127	Ethinyl Estradiol 0.0225 MG / ferrous cation 18.4 MG / Folic Acid 0.125 MG / Norethindrone 0.45 MG / pyridoxine 2.5 MG [Neorlest 28 Fe]
36269955	Desogestrel 0.075 MG Delayed Release Oral Tablet Box of 13
40866539	Lynestrenol 0.5 MG Oral Tablet Box of 105
41034542	Desogestrel 0.075 MG Oral Tablet [Desogestrel Pharbil] Box of 21
43799388	Desogestrel 0.15 MG / Ethinyl Estradiol 0.02 MG [Desogeffik]
1831187	levonorgestrel Oral Tablet [Justine]
43763414	dienogest 2 MG / Ethinyl Estradiol 0.03 MG [Bonadea]
36269927	Ethinyl Estradiol 0.000625 MG/HR / Etonogestrel 0.005 MG/HR Vaginal delivery system Box of 6
36258406	Ethinyl Estradiol 0.02 MG / Gestodene 0.075 MG Oral Tablet [Gaelle] Box of 13 by Mithra
40949186	dienogest 2 MG / Ethinyl Estradiol 0.03 MG Delayed Release Oral Tablet [Luvyna] Box of 21 by Hormosan
40702539	{(Estradiol 2 MG / Norethindrone 1 MG Oral Tablet) / (Estradiol 2 MG Oral Tablet) / (estradiol valerate 1 MG Oral Tablet) } Pack [Trisequens] by Novo Nordisk
21148831	Estradiol 2 MG / Norethindrone 2 MG Oral Tablet [Climagest] by Waymade
41167538	Ethinyl Estradiol 0.05 MG / Norgestrel 0.5 MG Delayed Release Oral Tablet [STEDIRIL] Box of 21 by Servopharma
41292473	Desogestrel 0.15 MG / Ethinyl Estradiol 0.03 MG Oral Tablet [Marvelon] Box of 63 by Servopharma
782250	{21 (Ethinyl Estradiol 0.02 MG / Levonorgestrel 0.1 MG Oral Tablet) } Pack [Levesialle Continu 20] box of 13 by Exeltis
43288985	Mestranol 0.05 MG / Norethindrone 1 MG [Norinyl]
42683449	Ethinyl Estradiol 0.00063 MG/HR / Etonogestrel 0.005 MG/HR [Myloop]
43600399	Chlormadinone / Ethinyl Estradiol Oral Tablet [Enriqa]
36777045	{6 (Ethinyl Estradiol 0.03 MG / Levonorgestrel 0.05 MG Oral Tablet) / 10 (Ethinyl Estradiol 0.03 MG / Levonorgestrel 0.125 MG Oral Tablet) / 5 (Ethinyl Estradiol 0.04 MG / Levonorgestrel 0.075 MG Oral Tablet) } Pack [Trinordiol] box of 3
43522842	{21 (Ethinyl Estradiol 0.02 MG / Levonorgestrel 0.1 MG Oral Tablet) / 7 (Inert Ingredients 1 MG Oral Tablet) } Pack [Loette] box of 3
21178101	{36 (Estradiol 1 MG / Norethindrone 1 MG Oral Tablet) / 48 (estradiol valerate 1 MG Oral Tablet) } Pack [Novofem]
42731583	{10 (Estradiol 2 MG / Medroxyprogesterone 10 MG Oral Tablet) / 11 (Estradiol 2 MG Oral Tablet) } Pack
2937805	{12 (ethinyl estradiol 0.035 MG / norethindrone 0.5 MG Oral Tablet) / 9 (ethinyl estradiol 0.035 MG / norethindrone 1 MG Oral Tablet) / 7 (inert ingredients 0 MG Oral Tablet) } Pack box of 4
42658851	{24 (drospirenone 3 MG / Ethinyl Estradiol 0.02 MG Oral Tablet) / 4 (Inert Ingredients 0 MG Oral Tablet) } Pack box of 13
36898065	{7 (Ethinyl Estradiol 0.01 MG Oral Tablet) / 28 (Ethinyl Estradiol 0.03 MG / Levonorgestrel 0.15 MG Oral Tablet) } Pack [Seasonique] box of 2
44112206	Ethinyl Estradiol 0.035 MG / norgestimate 0.215 MG Oral Tablet [Tri-Lena]
36270765	Desogestrel 0.125 MG / Ethinyl Estradiol 0.03 MG Oral Tablet [Gracial]
35869719	megestrol 40 MG Oral Tablet [Ainuoke]
41314318	Ethinyl Estradiol 0.0129 MG / Gestodene 0.05 MG Oral Tablet [Yaluvea] Box of 84
41284187	Desogestrel 0.075 MG Oral Tablet [Evakadin] Box of 168
41003129	dienogest 2 MG / Ethinyl Estradiol 0.03 MG Oral Tablet [Laviola] Box of 126
41283862	dienogest 2 MG / Ethinyl Estradiol 0.03 MG Delayed Release Oral Tablet [Issoria Beta] Box of 63
40909743	Desogestrel 0.075 MG Delayed Release Oral Tablet [Melinagyn 1a Pharma] Box of 168
21158734	Ethinyl Estradiol 0.04 MG / Gestodene 0.075 MG Oral Tablet by Pfizer
42683034	{24 (drospirenone 3 MG / Ethinyl Estradiol 0.02 MG Oral Tablet) / 4 (Inert Ingredients 0 MG Oral Tablet) } Pack [Droseffik] box of 3 by Effik
21060437	Ethinyl Estradiol 0.035 MG / norgestimate 0.25 MG Oral Tablet [Cilest] Box of 126 by Mawdsley-Brooks
41002270	Ethinyl Estradiol 0.05 MG / Norethindrone 4 MG Oral Tablet [Anovlar]
43654578	Chlormadinone 2 MG / Ethinyl Estradiol 0.03 MG Oral Tablet [BELARA] by Gedeon Richter
41328722	1 ML Medroxyprogesterone 150 MG/ML Prefilled Syringe Box of 6 by Aca Mueller
40855147	Ethinyl Estradiol 0.01 MG / Norethindrone 2 MG Oral Tablet [Primosiston] Box of 30 by Gppl
21040846	Ethinyl Estradiol 0.03 MG / Gestodene 0.075 MG Oral Tablet [Minulet] Box of 63 by Wyeth
41105378	dienogest 2 MG / Ethinyl Estradiol 0.03 MG Oral Tablet [Maxim] Box of 126 by Jenapharm
21109593	Desogestrel 0.075 MG Oral Tablet [Cerazet] Box of 84 by Merck
36788192	Desogestrel 0.15 MG / Ethinyl Estradiol 0.03 MG Delayed Release Oral Tablet [Deso] Box of 6 by Mithra
35753464	Desogestrel 0.15 MG / Ethinyl Estradiol 0.03 MG Delayed Release Oral Tablet [Marvelon] Box of 63 by Dowelhurst
35761812	Desogestrel 0.15 MG / Ethinyl Estradiol 0.02 MG Delayed Release Oral Tablet [Mercilon] by Waymade
41104949	Ethinyl Estradiol 0.03 MG / Gestodene 0.075 MG Oral Tablet [Minulet] Box of 126 by Mtk
782276	{24 (drospirenone 3 MG / Ethinyl Estradiol 0.02 MG Oral Tablet) } Pack [Droseffik] box of 3 by Effik
43781490	dienogest 2 MG / Ethinyl Estradiol 0.03 MG [Susette Al]
35864216	drospirenone 3 MG [Yousiming]
41084605	Norethindrone 200 MG/ML Prefilled Syringe Box of 10
36787357	dienogest / Ethinyl Estradiol Delayed Release Oral Tablet [Louise]
44183411	Desogestrel Oral Tablet [Desofenance]
41355150	5 ML Medroxyprogesterone 200 MG/ML Injectable Solution [Farlutal] Box of 3
2024985	300 ML megestrol 40 MG/ML Oral Suspension [NEOXIA]
36280356	24 HR Ethinyl Estradiol 0.000625 MG/HR / Etonogestrel 0.005 MG/HR Vaginal delivery system Box of 3
36268620	Desogestrel 0.15 MG / Ethinyl Estradiol 0.03 MG Oral Tablet [Denise] Box of 3 by TEVA
44160207	Desogestrel 0.075 MG Delayed Release Oral Tablet [Cerazet] Box of 168 by Milinda Am
41135028	Lynestrenol 0.5 MG Oral Tablet [Exlutona] Box of 28 by Servopharma
43637612	Desogestrel 0.15 MG / Ethinyl Estradiol 0.02 MG Oral Tablet [Munalea] by Hormosan
44186493	Desogestrel 0.075 MG Oral Tablet [Desofenance] Box of 28 by Acis
41266244	Desogestrel 0.075 MG [Yvette Ratiopharm]
43656055	Levonorgestrel 1.5 MG [Postinor]
41333552	1 ML Norethindrone 200 MG/ML Injectable Solution Box of 1
42658777	{21 (dienogest 2 MG / Ethinyl Estradiol 0.03 MG Oral Tablet) / 7 (Inert Ingredients 0 MG Oral Tablet) } Pack [Oedien] box of 6
43189342	Ethinyl Estradiol 0.02 MG / Gestodene 0.075 MG Delayed Release Oral Tablet [GESTODENE-ETHINYLESTRADIOL TEVA]
42479050	Medroxyprogesterone 200 MG/ML Prefilled Syringe [Farlutal]
43189356	Ethinyl Estradiol 0.015 MG / Gestodene 0.06 MG Delayed Release Oral Tablet [GESTODENE/ETHINYLESTRADIOL MYLAN]
41284174	Desogestrel 0.15 MG / Ethinyl Estradiol 0.03 MG Oral Tablet [Microdiol]
21030921	Ethinyl Estradiol 0.035 MG / Norethindrone 0.5 MG Oral Tablet [Brevinor]
21148825	Norethindrone 200 MG/ML Prefilled Syringe [Noristerat]
41316309	Chlormadinone 1 MG / Mestranol 0.1 MG Oral Tablet [Eunomin] Box of 21
41096089	Ethinyl Estradiol 0.04 MG / Lynestrenol 1.34 MG Oral Tablet [Ovanon] Box of 168
35750548	Desogestrel 0.075 MG Delayed Release Oral Tablet [Desorex] Box of 84
40847296	dienogest 2 MG / Ethinyl Estradiol 0.03 MG Oral Tablet [Susette Al] Box of 126
36036068	desogestrel 0.075 MG Oral Tablet [Cerazet] Box of 84 by 2care4
40887510	Chlormadinone 2 MG / Ethinyl Estradiol 0.03 MG Oral Tablet [Bellissima] Box of 126 by Meda
41190025	Estradiol 3.36 MG / Norethindrone 0.35 MG Oral Tablet [Trisequens]
44060752	Ethinyl Estradiol 0.025 MG / norgestimate 0.25 MG Oral Tablet [Tri-Cyclen]
44034279	Mestranol 0.05 MG / Norethindrone 1 MG Oral Tablet [Norinyl 28]
41097201	Desogestrel 0.15 MG / Ethinyl Estradiol 0.03 MG Delayed Release Oral Tablet [Marvelon]
43189517	Levonorgestrel 1.5 MG Oral Tablet [LEVONORGESTREL BIOGARAN]
43039809	3 ML Medroxyprogesterone 50 MG/ML Injectable Suspension [Depo-Provera] by Pfizer
40855615	dienogest 2 MG / Ethinyl Estradiol 0.05 MG Oral Tablet [Certostat] Box of 126 by Jenapharm
43146869	Desogestrel 0.075 MG Delayed Release Oral Tablet [Cerazet] Box of 84 by Merck
35753448	Ethinyl Estradiol 0.02 MG / Gestodene 0.075 MG Delayed Release Oral Tablet [Aidulan] by Lupin
42683495	Desogestrel 0.15 MG / Ethinyl Estradiol 0.02 MG [Desorelle 20]
43146873	Desogestrel 0.075 MG [DESOGESTREL ARROW]
36070481	{21 (ethinyl estradiol 0.03 MG / levonorgestrel 0.15 MG Oral Tablet) / 7 (inert ingredients 0 MG Oral Tablet) } Pack [Microgynon] box of 3 by Bayer
42683027	{24 (drospirenone 3 MG / Ethinyl Estradiol 0.02 MG Oral Tablet) / 4 (Inert Ingredients 0 MG Oral Tablet) } Pack [Daylette] box of 6 by Gedeon Richter
35888552	{70 (estradiol 2 MG Oral Tablet) / 14 (estradiol valerate 2 MG / medroxyprogesterone acetate 20 MG Oral Tablet) / 7 (inert ingredients 0 MG Oral Tablet) } Pack [Tridestra] by Orion
41167561	Ethinyl Estradiol 0.035 MG / Norethindrone 1 MG Oral Tablet [Ovysmen] Box of 63 by Bestphago
43802149	Desogestrel 0.075 MG [Cyprella Stada]
41314273	Ethinyl Estradiol 0.05 MG / Norethindrone 2.5 MG Oral Tablet [Etalontin] Box of 21
41221106	Ethinyl Estradiol 0.035 MG / norgestimate 0.25 MG Oral Tablet [Cilest] Box of 42
40972051	Desogestrel 0.15 MG / Ethinyl Estradiol 0.02 MG Oral Tablet [Aricia Beta] Box of 21
40878722	Desogestrel 0.15 MG / Ethinyl Estradiol 0.03 MG Oral Tablet [Famina Ratiopharm] Box of 21
36787342	dienogest 2 MG / Ethinyl Estradiol 0.03 MG Delayed Release Oral Tablet [Louise] Box of 6
43156618	Levonorgestrel Oral Tablet [LEVONORGESTREL MYLAN]
43799413	dienogest / Ethinyl Estradiol Oral Tablet [Bonadea]
40992719	Desogestrel 0.05 MG / Ethinyl Estradiol 0.035 MG Oral Tablet Box of 21
41446187	0.65 ML Medroxyprogesterone 150 MG/ML Prefilled Syringe [Sayana] Box of 1
41011096	Ethinyl Estradiol 0.03 MG / Gestodene 0.075 MG Oral Tablet [Minulet] Box of 126 by Me
41073438	Ethinyl Estradiol 0.035 MG / Norethindrone 1 MG Oral Tablet [Ovysmen] Box of 63 by Alpha Med
42659519	{21 (Desogestrel 0.15 MG / Ethinyl Estradiol 0.02 MG Oral Tablet) / 7 (Inert Ingredients 0 MG Oral Tablet) } Pack [Lumivela Continu 20] box of 3 by Exeltis
41334097	1 ML Medroxyprogesterone 150 MG/ML Prefilled Syringe Box of 1 by Eurim-Pharm
1831083	desogestrel 0.15 MG / ethinyl estradiol 0.02 MG Oral Tablet [Mercilon] Box of 3 by Organon
41073436	Ethinyl Estradiol 0.035 MG / Norethindrone 0.5 MG Oral Tablet Box of 63 by Kohlpharma
36403477	Ethinyl Estradiol 0.035 MG / Norethindrone 1 MG [Norimin]
36275916	Desogestrel 0.075 MG Delayed Release Oral Tablet [Cerazet] Box of 13
40847625	Desogestrel 0.075 MG Delayed Release Oral Tablet [Chalant Hexal] Box of 28
41311740	Lynestrenol 0.5 MG Oral Tablet [Exlutona] Box of 35
40909740	Desogestrel 0.075 MG Oral Tablet [Midesia] Box of 28
41004259	Chlormadinone 2 MG / Ethinyl Estradiol 0.03 MG Oral Tablet [Mona Hexal] Box of 63
43852521	Chlormadinone 1 MG / Ethinyl Estradiol 0.05 MG Oral Tablet
41097198	Desogestrel 0.15 MG / Ethinyl Estradiol 0.02 MG Oral Tablet [Juliane] Box of 63
40887075	Desogestrel 0.0852 MG / Ethinyl Estradiol 0.05 MG Oral Tablet [Cyclosa] Box of 22 by Merck
21040815	Ethinyl Estradiol 0.035 MG / Norethindrone 0.5 MG Oral Tablet Box of 7 by Pfizer
41323215	Ethinyl Estradiol 0.05 MG / Lynestrenol 2.5 MG Oral Capsule [Lyn Ratiopharm] Box of 22 by Ratiopharm
44178896	Ethinyl Estradiol 0.035 MG / norgestimate 0.25 MG Oral Tablet [Cilest] Box of 63 by European
35765887	Desogestrel 0.15 MG / Ethinyl Estradiol 0.02 MG Delayed Release Oral Tablet Box of 63 by J M McGill
40979694	Ethinyl Estradiol 0.035 MG / Norethindrone 0.5 MG Oral Tablet Box of 126 by Beragena
36406441	Mestranol 0.05 MG / Norethindrone 1 MG Oral Tablet [Norinyl] Box of 63 by Pfizer
41260748	Etonogestrel 68 MG Drug Implant [Implanon] Box of 1 by Gerke
43200390	Ethinyl Estradiol 0.03 MG / Gestodene 0.075 MG Delayed Release Oral Tablet [GESTODENE/ETHINYLESTRADIOL ZENTIVA] Box of 63 by Sanofi
40980325	Desogestrel 0.075 MG Delayed Release Oral Tablet [Cerazet] Box of 84 by Beragena
21178155	{36 (Estradiol 1 MG / Norethindrone 1 MG Oral Tablet) / 48 (estradiol valerate 1 MG Oral Tablet) } Pack [Climagest] by Sigma-Tau
36508510	ulipristal 30 MG Oral Tablet [EllaOne] by Gerke
21080119	Estradiol 2 MG / Norethindrone 0.7 MG Oral Tablet [Climesse] Box of 84 by DE
44080393	Ethinyl Estradiol 0.035 MG / Norethindrone 1 MG [Brevicon]
44163969	dienogest 2 MG / Ethinyl Estradiol 0.03 MG Delayed Release Oral Tablet [Stella Stada] Box of 63 by Stada
43601504	Desogestrel 0.15 MG / Ethinyl Estradiol 0.03 MG Oral Tablet [Famina Ratiopharm] by Ratiopharm
36504410	Estradiol 1 MG / Norethindrone 0.5 MG Oral Tablet [Cliovelle] Box of 84 by Emra-Med
40885333	Levonorgestrel 0.03 MG Delayed Release Oral Tablet [Microlut] Box of 105 by Beragena
36261944	Ethinyl Estradiol / Gestodene Oral Tablet [HARMONET]
41211706	Desogestrel 0.05 MG / Ethinyl Estradiol 0.035 MG Oral Tablet Box of 126
36073752	1 ML medroxyprogesterone 150 MG/ML Injectable Solution [Depo-Provera] by Sigma
40980328	Desogestrel 0.075 MG Oral Tablet [Desofemono] Box of 28 by Mibe
41292475	Desogestrel 0.15 MG / Ethinyl Estradiol 0.03 MG Delayed Release Oral Tablet [Marvelon] Box of 63 by Me
40828541	Medroxyprogesterone 150 MG/ML [Depo Provera Doc]
44108533	Levonorgestrel Oral Tablet [Next Choice]
41118205	Chlormadinone 1.5 MG / Ethinyl Estradiol 0.0225 MG Oral Tablet Box of 84
35898647	{6 (ethinyl estradiol 0.03 MG / levonorgestrel 0.05 MG O...) / 10 (ethinyl estradiol 0.03 MG / levonorgestrel 0.125 MG ...) / 5 (ethinyl estradiol 0.04 MG / levonorgestrel 0.075 MG O...) / 7 (inert ingredients 0 MG Ora...) } Pack [Logynon]
40664979	{21 (Ethinyl Estradiol 0.03 MG / Gestodene 0.075 MG Oral Tablet) / 7 (Inert Ingredients 0 MG Oral Tablet) } Pack [Femodene] box of 3
43298425	{21 (Ethinyl Estradiol 0.03 MG / Levonorgestrel 0.15 MG Oral Tablet) } Pack [Microgynon]
43522676	{7 (Inert Ingredients 1 MG Oral Tablet) / 21 (Mestranol 0.05 MG / Norethindrone 1 MG Oral Tablet) } Pack [Norinyl] box of 4
40664973	{7 (Ethinyl Estradiol 0.035 MG / Norethindrone 0.5 MG Oral Tablet) / 7 (Ethinyl Estradiol 0.035 MG / Norethindrone 0.75 MG Oral Tablet) / 7 (Ethinyl Estradiol 0.035 MG / norethindrone acetate 1 MG Oral Tablet) } Pack [Trinovum] box of 3
41159981	Desogestrel 0.0852 MG / Ethinyl Estradiol 0.05 MG Oral Tablet [Oviol]
40877603	Ethinyl Estradiol 0.04 MG / Norgestrel 0.375 MG Oral Tablet [Eugynon]
41314270	Ethinyl Estradiol 0.6 MG / Norethindrone 2 MG Oral Tablet [Deposiston]
40971736	dienogest 2 MG / Ethinyl Estradiol 0.03 MG Oral Tablet [Stella Stada] Box of 63
41064500	Ethinyl Estradiol 0.04 MG / Lynestrenol 0.75 MG Oral Tablet [Ovoresta] Box of 66
40972916	Chlormadinone 2 MG / Ethinyl Estradiol 0.03 MG Delayed Release Oral Tablet [Chariva] Box of 63
40847621	Desogestrel 0.075 MG Delayed Release Oral Tablet [Jubrele] Box of 84
36788202	Desogestrel 0.075 MG Delayed Release Oral Tablet [Cerazet] Box of 1
41252093	Ethinyl Estradiol 0.035 MG / Norethindrone 0.75 MG Oral Tablet [Conceplan] Box of 168
21109575	Estradiol 2 MG / Norethindrone 2 MG Oral Tablet [Climagest] by Mawdsley-Brooks
41167602	Ethinyl Estradiol 0.03 MG / Gestodene 0.075 MG Delayed Release Oral Tablet [Minulet] Box of 63 by Ae-Media
784324	3.3 ML Medroxyprogesterone 150 MG/ML Injectable Solution [Depo-Provera] Box of 1 by Pfizer
36054512	1 ML medroxyprogesterone 150 MG/ML Injectable Solution [Depo-Provera] Box of 1 by Dowelhurst
36787351	dienogest 2 MG / Ethinyl Estradiol 0.03 MG Delayed Release Oral Tablet [Dienobel] Box of 3 by Effik
43869495	{7 (Desogestrel 0.025 MG / Ethinyl Estradiol 0.04 MG Oral Tablet) / 15 (Desogestrel 0.125 MG / Ethinyl Estradiol 0.03 MG Oral Tablet) } Pack [Biviol] by Aspen
21099719	Desogestrel 0.15 MG / Ethinyl Estradiol 0.02 MG Oral Tablet Box of 63 by Colorama
43619553	dienogest 2 MG / Ethinyl Estradiol 0.03 MG Oral Tablet [Kappanogest] by Meda
35898691	{(estradiol 2 MG Oral Tablet) / (estradiol valerate 2 MG / medroxyprogesterone acetate 20 MG Oral Tablet) / (inert ingredients 0 MG Oral Tablet) } Pack [Tridestra] by Waymade
40948711	Ethinyl Estradiol 0.035 MG / Norethindrone 0.75 MG Oral Tablet [Trinovum] Box of 126 by Janssen
44030462	ulipristal Oral Tablet [Fibristal]
21158767	Desogestrel 0.075 MG Oral Tablet [Desomono] Box of 84
43134259	Chlormadinone 2 MG / Ethinyl Estradiol 0.03 MG Delayed Release Oral Tablet [Belara] Box of 21
43178407	Ethinyl Estradiol 0.02 MG / Gestodene 0.075 MG [MELIANE]
21129095	Desogestrel Oral Tablet [Desomono]
41238779	Chlormadinone / Ethinyl Estradiol Oral Tablet [Eufem]
41201692	Megestrol 0.271 MG
43214578	Estradiol Delayed Release Oral Tablet
43748162	Desogestrel Oral Tablet [Desogestrel Aristo]
40897545	Mestranol 0.08 MG / Norethindrone 1 MG Oral Tablet Box of 126
36282138	3.3 ML Medroxyprogesterone 150 MG/ML Injectable Solution
21050644	Estradiol 4 MG / Norethindrone 1 MG Oral Tablet Box of 30 by Novo Nordisk
41168096	Desogestrel 0.15 MG / Ethinyl Estradiol 0.02 MG Oral Tablet [Lamuna] Box of 21 by Novartis
42683040	{24 (Estradiol 1.5 MG / nomegestrol 2.5 MG Oral Tablet) / 4 (Inert Ingredients 0 MG Oral Tablet) } Pack [Zoely] box of 3 by Theramex
21021249	Estradiol 2 MG / Norethindrone 0.7 MG Oral Tablet [Climesse] by Novartis
21099741	Ethinyl Estradiol 0.04 MG / Gestodene 0.075 MG Oral Tablet by Bayer
782278	{24 (drospirenone 3 MG / Ethinyl Estradiol 0.02 MG Oral Tablet) } Pack [Droseffik] box of 6 by Effik
44067719	Ethinyl Estradiol 0.035 MG / norgestimate 0.215 MG [Previfem]
40894850	Ethinyl Estradiol / Lynestrenol Oral Capsule [Lyn Ratiopharm]
43618415	Chlormadinone / Ethinyl Estradiol Oral Tablet [Angiletta]
41147830	Lynestrenol 5 MG Oral Tablet Box of 300
41431099	2.5 ML Medroxyprogesterone 200 MG/ML Injectable Solution [Farlutal] Box of 10
42658826	{24 (drospirenone 3 MG / Ethinyl Estradiol 0.02 MG Oral Tablet) / 4 (Inert Ingredients 0 MG Oral Tablet) } Pack [Yaz] box of 6
43298393	{24 (drospirenone 3 MG / Ethinyl Estradiol 0.02 MG Oral Tablet) } Pack [Leah]
21178196	{36 (Estradiol 2 MG / Norethindrone 1 MG Oral Tablet) / 48 (Estradiol 2 MG Oral Tablet) } Pack [Clinorette]
36070524	{18 (ethinyl estradiol 0.03 MG / gestodene 0.05 MG Oral Tablet) / 30 (Ethinyl Estradiol 0.03 MG / Gestodene 0.1 MG Oral Tablet) / 15 (ethinyl estradiol 0.04 MG / gestodene 0.07 MG Oral Tablet) } Pack [Tri-Minulet]
782349	{24 (Estradiol 1.5 MG / nomegestrol 2.5 MG Oral Tablet) } Pack box of 6
40970903	Ethinyl Estradiol 0.03 MG / Norethindrone 0.5 MG Oral Tablet [Nora Ratiopharm]
43168961	Desogestrel 0.075 MG Delayed Release Oral Tablet [DESOGESTREL MYLAN]
41033382	Ethinyl Estradiol 0.04 MG / ferrous cation 18.8 MG / Norethindrone 2 MG Oral Tablet [Etalontin] Box of 168
41065654	Desogestrel 0.0852 MG / Ethinyl Estradiol 0.05 MG Oral Tablet [Oviol] Box of 66
36787348	dienogest 2 MG / Ethinyl Estradiol 0.03 MG Delayed Release Oral Tablet [Dienobel] Box of 13
41190026	Estradiol 2 MG / Norethindrone 1 MG Oral Tablet [Clionara] Box of 28
41074091	Desogestrel 0.075 MG Oral Tablet [Cerazet] Box of 28 by Eurim-Pharm
21070372	Ethinyl Estradiol 0.03 MG / Gestodene 0.075 MG Oral Tablet [Sofiperla] by Actavis
36814914	{(dienogest 2 MG / estradiol valerate 2 MG Oral Tablet) / (dienogest 3 MG / estradiol valerate 2 MG Oral Tablet) / (Estradiol 1 MG Oral Tablet) / (estradiol valerate 3 MG Oral Tablet) / (Inert Ingredients 0 MG Oral Tablet) } Pack [Qlaira] by Bayer
41136329	Ethinyl Estradiol 0.04 MG / Lynestrenol 2 MG Oral Tablet [Yermonil] Box of 66 by Eurim-Pharm
35753432	Desogestrel 0.075 MG Delayed Release Oral Tablet Box of 84 by Sigma-Tau
783962	Levonorgestrel 13.5 MG Injectable Solution [Jaydess] Box of 1 by Bayer
41110426	Desogestrel 0.15 MG / Ethinyl Estradiol 0.03 MG [Previva Sanol]
43654575	Chlormadinone 2 MG / Ethinyl Estradiol 0.03 MG Oral Tablet [Bilmon] by 1 A
43637597	Ethinyl Estradiol 0.03 MG / Norethindrone 0.5 MG Oral Tablet [Conceplan] by Pfizer
41069486	ulipristal 5 MG Oral Tablet [Esmya] Box of 28 by Emra-Med
44089354	Ethinyl Estradiol 0.03 MG / ethynodiol 2 MG Oral Tablet [Demulen] by Pfizer
43676588	Desogestrel 0.075 MG [Chalant Hexal]
43694390	Desogestrel Oral Tablet [Desogestrel Famy]
36272141	Levonorgestrel Oral Tablet [Levodonna]
40898581	Ethinyl Estradiol 0.04 MG / Lynestrenol 0.75 MG Oral Tablet Box of 168
41180772	Chlormadinone 2 MG / Mestranol 0.05 MG Oral Tablet Box of 126
41242150	Ethinyl Estradiol 0.05 MG / Norethindrone 0.7 MG Oral Tablet
44162109	Medroxyprogesterone 150 MG/ML Prefilled Syringe [Depo Provera Bra] Box of 1
21168589	Medroxyprogesterone 150 MG/ML Prefilled Syringe [Depo-Provera] Box of 1
36788195	Desogestrel 0.15 MG / Ethinyl Estradiol 0.03 MG Delayed Release Oral Tablet [Deso] Box of 3
43134307	Ethinyl Estradiol 0.03 MG / Gestodene 0.075 MG [GESTODENE-ETHINYLESTRADIOL TEVA]
40898628	Estradiol 1 MG / Norethindrone 0.4 MG Oral Tablet Box of 84
40898579	Ethinyl Estradiol 0.03 MG / Norethindrone 0.5 MG Oral Tablet Box of 63
40746158	Desogestrel 0.15 MG / Ethinyl Estradiol 0.03 MG Oral Tablet [Alenvona] Box of 63 by TEVA
40703583	{70 (Estradiol 2 MG Oral Tablet) / 14 (estradiol valerate 2 MG / medroxyprogesterone acetate 20 MG Oral Tablet) / 7 (Inert Ingredients 0 MG Oral Tablet) } Pack [Tridestra] by Waymade
41323695	dienogest 2 MG / Ethinyl Estradiol 0.03 MG Delayed Release Oral Tablet [Dienogenance] Box of 63 by Acis
44128351	Ethinyl Estradiol 0.035 MG / Norethindrone 0.5 MG Oral Tablet [Ortho 7/7/7 Tablets (28 Day)] by Janssen
44063776	Ethinyl Estradiol 0.035 MG / Norethindrone 0.5 MG Oral Tablet [Brevicon] by Syntex
40988816	Chlormadinone / Ethinyl Estradiol Delayed Release Oral Tablet [Minette]
41269510	Desogestrel Delayed Release Oral Tablet [Damara]
40929691	Ethinyl Estradiol 0.04 MG / Lynestrenol 0.75 MG Oral Tablet Box of 22
43522874	{7 (drospirenone 3 MG / Ethinyl Estradiol 0.03 MG Oral Tablet) / 7 (Inert Ingredients 1 MG Oral Tablet) } Pack
42731787	{(Ethinyl Estradiol 0.03 MG / Levonorgestrel 0.125 MG Oral Tablet) / (Ethinyl Estradiol 0.03 MG Oral Tablet) / (Ethinyl Estradiol 0.04 MG / Levonorgestrel 0.05 MG Oral Tablet) } Pack
43522838	{21 (Ethinyl Estradiol 0.03 MG / Levonorgestrel 0.15 MG Oral Tablet) / 7 (Inert Ingredients 1 MG Oral Tablet) } Pack [Evelyn]
36897516	{6 (Ethinyl Estradiol 0.03 MG / Levonorgestrel 0.05 MG Delayed Releas...) / 10 (Ethinyl Estradiol 0.03 MG / Levonorgestrel 0.125 MG Delayed Relea...) / 5 (Ethinyl Estradiol 0.04 MG / Levonorgestrel 0.075 MG Delayed Releas...) } Pack box of 3
43522551	{21 (Ethinyl Estradiol 0.02 MG / Levonorgestrel 0.1 MG Oral Tablet) / 7 (Inert Ingredients 1 MG Oral Tablet) } Pack box of 2
21021269	Desogestrel 0.075 MG Oral Tablet [Zelleta]
41128545	Desogestrel 0.067 MG / Ethinyl Estradiol 0.04 MG Oral Tablet [Oviol] Box of 28
41284177	Desogestrel 0.0852 MG / Ethinyl Estradiol 0.05 MG Oral Tablet [Ovidol] Box of 22
40878718	Desogestrel 0.15 MG / Ethinyl Estradiol 0.03 MG Oral Tablet [Lonicera Beta] Box of 21
41066519	Chlormadinone 2 MG / Ethinyl Estradiol 0.03 MG Oral Tablet [Minette] Box of 21
41314375	Estradiol 1 MG / Norethindrone 0.5 MG Oral Tablet [Cliovelle] Box of 84
44102350	Ethinyl Estradiol 0.05 MG / Norgestrel 0.25 MG Oral Tablet [Ovral] by Pfizer
41105521	Desogestrel 0.075 MG Delayed Release Oral Tablet [Chalant Hexal] Box of 28 by Novartis
36776959	{24 (drospirenone 3 MG / Ethinyl Estradiol 0.02 MG Delayed Release Oral Tablet) / 4 (Inert Ingredients 0 MG Delayed Release Oral Tablet) } Pack [Yaz] box of 3 by Bayer
1832905	{21 (dienogest 2 MG / ethinyl estradiol 0.03 MG Oral Tablet) / 7 (inert ingredients 0 MG Oral Tablet) } Pack box of 13 by Exeltis
41334073	1 ML Norethindrone 200 MG/ML Injectable Solution [Noristerat] Box of 1 by Eurim-Pharm
41042735	Desogestrel 0.1 MG / Ethinyl Estradiol 0.03 MG Oral Tablet [Biviol] Box of 66 by Aspen
1971411	drospirenone 4 MG Oral Tablet [Slinda] Box of 84 by Exeltis
41166391	Levonorgestrel 0.03 MG Oral Tablet [Microlut] Box of 35 by Gppl
36787339	dienogest 2 MG / Ethinyl Estradiol 0.03 MG Delayed Release Oral Tablet [Louise] Box of 13 by Mithra
42931277	Megestrol 40 MG/ML [NEOXIA]
41136789	dienogest 2 MG / Ethinyl Estradiol 0.03 MG Oral Tablet [Dienovel] Box of 126 by Mibe
41011105	Ethinyl Estradiol 0.03 MG / Gestodene 0.075 MG Oral Tablet [Femodene] Box of 63 by Emra-Med
40823488	Ethinyl Estradiol 0.03 MG / Gestodene 0.075 MG Oral Tablet [Minulet] Box of 126 by Cito Med
43168958	Desogestrel 0.075 MG [ANTIGONE]
41113542	Desogestrel Delayed Release Oral Tablet [Desofemono]
40836400	Ethinyl Estradiol 0.05 MG / Lynestrenol 2.5 MG Oral Capsule Box of 22
41129379	Chlormadinone 2 MG / Ethinyl Estradiol 0.03 MG Oral Tablet [Beatrice] Box of 63
41285031	Chlormadinone 2 MG / Ethinyl Estradiol 0.03 MG Delayed Release Oral Tablet [Chariva] Box of 21
43709501	Desogestrel / Ethinyl Estradiol Oral Tablet [Biviol]
44106296	Ethinyl Estradiol 0.035 MG / Norethindrone 1 MG [Select]
36788203	Desogestrel 0.075 MG Delayed Release Oral Tablet Box of 1
40823925	Ethinyl Estradiol 0.04 MG / Lynestrenol 2 MG Oral Tablet Box of 22
41335848	1 ML Medroxyprogesterone 150 MG/ML Prefilled Syringe [Depo Provera Grk] Box of 1
42920260	20 ML Megestrol 40 MG/ML Oral Suspension [MEGESTROL ACETATE DAEWON SUSPENSION]
41042751	Desogestrel 0.0852 MG / Ethinyl Estradiol 0.05 MG Oral Tablet [Ovidol] Box of 66 by Alpha Med
21030992	Levonorgestrel 0.75 MG Oral Tablet [Levonelle] by Schering-Plough
35774462	Ethinyl Estradiol 0.02 MG / Gestodene 0.075 MG Delayed Release Oral Tablet [Juliperla] by Actavis
43676589	Desogestrel 0.075 MG [Onefra Sanol]
44095912	Ethinyl Estradiol / Norethindrone Oral Tablet [Minestrin]
21178042	{18 (Ethinyl Estradiol 0.03 MG / Gestodene 0.05 MG Oral Tablet) / 30 (Ethinyl Estradiol 0.03 MG / Gestodene 0.1 MG Oral Tablet) / 15 (Ethinyl Estradiol 0.04 MG / Gestodene 0.075 MG Oral Tablet) } Pack [Tri-Minulet]
36777076	{24 (Ethinyl Estradiol 0.015 MG / Gestodene 0.06 MG Delayed Release Oral Tablet) / 4 (Inert Ingredients 0 MG Delayed Release Oral Tablet) } Pack [Mirelle] box of 3
43298617	{6 (Ethinyl Estradiol 0.03 MG / Levonorgestrel 0.05 MG Oral Tablet) / 10 (Ethinyl Estradiol 0.03 MG / Levonorgestrel 0.125 MG Oral Tablet) / 5 (Ethinyl Estradiol 0.04 MG / Levonorgestrel 0.075 MG Oral Tablet) } Pack [Trifeme]
36814792	{70 (Estradiol 2 MG Oral Tablet) / 14 (estradiol valerate 2 MG / medroxyprogesterone acetate 20 MG Oral Tablet) / 7 (Inert Ingredients 0 MG Oral Tablet) } Pack
36122269	{15 (dienogest 2 MG / estradiol valerate 2 MG Oral Tablet) / 51 (dienogest 3 MG / estradiol valerate 2 MG Oral Tablet) / 6 (estradiol 1 MG Oral Tablet) / 6 (estradiol valerate 3 MG Oral Tablet) / 6 (inert ingredients 0 MG Oral Tablet) } Pack
35898653	{21 (ethinyl estradiol 0.03 MG / gestodene 0.075 MG Oral Tablet) / 7 (inert ingredients 0 MG Oral Tablet) } Pack box of 3
36814798	{21 (Ethinyl Estradiol 0.03 MG / Levonorgestrel 0.15 MG Oral Tablet) / 7 (Inert Ingredients 0 MG Oral Tablet) } Pack [Microgynon]
43522829	{12 (Ethinyl Estradiol 0.035 MG / Norethindrone 0.5 MG Oral Tablet) / 9 (Ethinyl Estradiol 0.035 MG / norethindrone acetate 1 MG Oral Tablet) / 7 (Inert Ingredients 1 MG Oral Tablet) } Pack box of 4
43156420	Ethinyl Estradiol 0.02 MG / Gestodene 0.075 MG Delayed Release Oral Tablet [GESTODENE/ETHINYLESTRADIOL RATIOPHARM]
43820284	Desogestrel 0.075 MG Oral Tablet [Onefra Sanol]
35754785	Ethinyl Estradiol 0.03 MG / Gestodene 0.075 MG Delayed Release Oral Tablet [Sofiperla]
43802152	Desogestrel 0.075 MG Oral Tablet [Solgest]
36263130	Desogestrel 0.075 MG Oral Tablet [DESOPOP]
21148795	Ethinyl Estradiol 0.04 MG / Gestodene 0.075 MG Oral Tablet
21072346	Megestrol 40 MG Oral Tablet [Megace] Box of 120
41316316	Chlormadinone 2 MG / Ethinyl Estradiol 0.03 MG Oral Tablet [BELARA] Box of 84
42683466	Desogestrel 0.15 MG / Ethinyl Estradiol 0.03 MG Oral Tablet [Desolina] Box of 13
41003410	Desogestrel 0.15 MG / Ethinyl Estradiol 0.02 MG Oral Tablet [Aricia Beta] Box of 63
41190779	dienogest 2 MG / Ethinyl Estradiol 0.03 MG Delayed Release Oral Tablet [Amelie 1a Pharma] Box of 126
43201985	Desogestrel 0.075 MG Delayed Release Oral Tablet [DESOPOP] Box of 84
41156147	Medroxyprogesterone 150 MG/ML Injectable Solution [Clinovir] Box of 20
36268332	Chlormadinone 2 MG / Ethinyl Estradiol 0.03 MG Oral Tablet [Helen] Box of 6
41064518	Ethinyl Estradiol 0.0129 MG / Gestodene 0.05 MG Oral Tablet [Yaluvea] Box of 28
40949321	Desogestrel 0.075 MG Delayed Release Oral Tablet [Cerazet] Box of 168 by Eurim-Pharm
43619551	dienogest 2 MG / Ethinyl Estradiol 0.03 MG [Raener]
41178914	Levonorgestrel 0.15 MG / Trichloroethylene 0.03 MG Oral Tablet
41261326	Desogestrel 0.075 MG Oral Tablet [Tevanette] Box of 84 by TEVA
41336109	1 ML Medroxyprogesterone 150 MG/ML Injectable Solution [Depo Clinovir] Box of 10 by Pfizer
44178657	Levonorgestrel 0.03 MG Delayed Release Oral Tablet [Microlut] Box of 105 by Gppl
44175330	Chlormadinone 2 MG / Ethinyl Estradiol 0.03 MG Delayed Release Oral Tablet [Bellissima] Box of 21 by Meda
41038226	ulipristal 5 MG Oral Tablet [Esmya] Box of 28 by Orifarm Leverkus
21178013	{18 (Ethinyl Estradiol 0.03 MG / Gestodene 0.05 MG Oral Tablet) / 30 (Ethinyl Estradiol 0.03 MG / Gestodene 0.1 MG Oral Tablet) / 15 (Ethinyl Estradiol 0.04 MG / Gestodene 0.075 MG Oral Tablet) } Pack [Tri-Minulet] by Wyeth
41136371	Ethinyl Estradiol 0.03 MG / Gestodene 0.075 MG Oral Tablet [Aidulan] Box of 126 by Hormosan
41291894	Ethinyl Estradiol 0.035 MG / Norethindrone 0.75 MG Oral Tablet [Synphase] Box of 126 by Emra-Med
43727534	dienogest 2 MG / Ethinyl Estradiol 0.03 MG Delayed Release Oral Tablet [Valette] by Jenapharm
41042202	Ethinyl Estradiol 0.03 MG / Gestodene 0.075 MG Oral Tablet [Minulet] Box of 126 by Gppl
43820280	Desogestrel 0.075 MG [Desogestrel Aristo]
35745513	Desogestrel / Ethinyl Estradiol Delayed Release Oral Tablet [Bimizza]
21168576	Levonorgestrel Oral Tablet [Upostelle]
21080123	Estradiol 2 MG / Norethindrone 2 MG Oral Tablet
41253190	Desogestrel 0.075 MG Delayed Release Oral Tablet [Solgest] Box of 84
40988579	Desogestrel Delayed Release Oral Tablet [Feanolla]
40894858	Ethinyl Estradiol / ferrous cation / Folic Acid / Norethindrone / pyridoxine Oral Tablet [Neorlest 28 Fe]
43288827	Levonorgestrel 0.03 MG Oral Tablet Box of 4
41082089	Ethinyl Estradiol / Gestodene Oral Tablet [Femovan]
41167540	Ethinyl Estradiol 0.035 MG / norgestimate 0.25 MG Oral Tablet [Cilest] Box of 126 by Kohlpharma
36814816	{36 (Estradiol 1 MG / Norethindrone 1 MG Oral Tablet) / 48 (Estradiol 1 MG Oral Tablet) } Pack [Climagest] by DE
41260760	Ethinyl Estradiol 0.05 MG / Norgestrel 0.5 MG Oral Tablet [Eugynon] Box of 63 by A+S Unicare
40743307	Ethinyl Estradiol 2.7 MG / Etonogestrel 11.7 MG Vaginal delivery system Box of 3 by Colorama
44179086	Chlormadinone 2 MG / Ethinyl Estradiol 0.03 MG Delayed Release Oral Tablet [Balanca] Box of 21 by Gedeon Richter
40992267	Ethinyl Estradiol 0.01 MG / Norethindrone 2 MG Oral Tablet Box of 300
36280336	24 HR Ethinyl Estradiol 0.000625 MG/HR / Etonogestrel 0.005 MG/HR Vaginal delivery system [NuvaRing] Box of 3
42683676	{21 (Ethinyl Estradiol 0.02 MG / Levonorgestrel 0.1 MG Oral Tablet) / 7 (Inert Ingredients 0 MG Oral Tablet) } Pack box of 3
36777074	{24 (drospirenone 3 MG / Ethinyl Estradiol 0.02 MG Delayed Release Oral Tablet) / 4 (Inert Ingredients 0 MG Delayed Release Oral Tablet) } Pack box of 6
43522657	{21 (drospirenone 3 MG / Ethinyl Estradiol 0.03 MG Oral Tablet) / 7 (Inert Ingredients 1 MG Oral Tablet) } Pack [Petibelle]
42731644	{15 (dienogest 2 MG / estradiol valerate 2 MG Oral Tablet) / 51 (dienogest 3 MG / estradiol valerate 2 MG Oral Tablet) / 6 (estradiol valerate 1 MG Oral Tablet) / 6 (estradiol valerate 3 MG Oral Tablet) } Pack
42658815	{24 (Ethinyl Estradiol 0.015 MG / Gestodene 0.06 MG Oral Tablet) / 4 (Inert Ingredients 0 MG Oral Tablet) } Pack box of 3
42615406	{21 (ethinyl estradiol 0.035 MG / norethindrone 0.5 MG Oral Tablet) / 7 (inert ingredients 0 MG Oral Tablet) } Pack [Norimin]
43781836	Levonorgestrel 1.5 MG Oral Tablet [Pidana]
43146870	Desogestrel 0.075 MG Delayed Release Oral Tablet [CLAREAL] Box of 28
40848455	Chlormadinone 2 MG / Ethinyl Estradiol 0.03 MG Delayed Release Oral Tablet [Balanca] Box of 126
41065659	Desogestrel 0.075 MG Oral Tablet [Chalant Hexal] Box of 28
41253977	Chlormadinone 2 MG / Ethinyl Estradiol 0.03 MG Delayed Release Oral Tablet [Madinette 30] Box of 63
41315424	Desogestrel 0.1 MG / Ethinyl Estradiol 0.03 MG Oral Tablet [Novial] Box of 21
41167532	Etonogestrel 68 MG Drug Implant [Nexplanon] Box of 1 by Kohlpharma
40887083	Desogestrel 0.075 MG Delayed Release Oral Tablet [Cerazet] Box of 28 by Emra-Med
40877611	Ethinyl Estradiol 0.05 MG / Lynestrenol 2.5 MG Oral Tablet [Noracyclin]
41104903	Ethinyl Estradiol 0.05 MG / Lynestrenol 2.5 MG Oral Tablet [Neo Lyndiol] Box of 22 by Emra-Med
41291939	Ethinyl Estradiol 0.03 MG / Gestodene 0.075 MG Delayed Release Oral Tablet [Minulet] Box of 63 by Arwypo
36271244	Desogestrel 0.075 MG Delayed Release Oral Tablet [Nacrez] Box of 3 by TEVA
40948708	Ethinyl Estradiol 0.035 MG / norgestimate 0.25 MG Oral Tablet [Cilest] Box of 126 by ADL
35742409	Desogestrel 0.15 MG / Ethinyl Estradiol 0.03 MG Delayed Release Oral Tablet [Marvelon] by Waymade
40985017	Ethinyl Estradiol 0.05 MG / Norethindrone 1 MG [Orlest 2]
21080137	Desogestrel 0.075 MG [Feanolla]
36271891	Ethinyl Estradiol 0.03 MG / Gestodene 0.05 MG [Tri-Minulet]
21158999	ulipristal 5 MG [Esmya]
43260989	Ethinyl Estradiol / Norethindrone Oral Tablet [Norimin]
41144448	Lynestrenol Oral Tablet [Exlutona]
43145226	Ethinyl Estradiol / Gestodene Delayed Release Oral Tablet [HARMONET]
44095916	Ethinyl Estradiol / ethynodiol Oral Tablet [Demulen 1/50]
43174847	3 ML Medroxyprogesterone 50 MG/ML Injectable Suspension [Depo-Provera] Box of 1 by Pfizer
21050638	Estradiol 2 MG / Norethindrone 0.7 MG Oral Tablet [Climesse] Box of 84 by Lexon
41016123	Ethinyl Estradiol 0.0821 MG / Megestrol 0.271 MG [Kombiquens]
44028650	Ethinyl Estradiol 0.05 MG / ethynodiol 1 MG [Demulen 1/50]
43167338	Desogestrel / Ethinyl Estradiol Oral Tablet [CYCLEANE]
36070699	{(estradiol 2 MG Oral Tablet) / (estradiol valerate 2 MG / medroxyprogesterone acetate 20 MG Oral Tablet) / (inert ingredients 0 MG Oral Tablet) } Pack [Tridestra]
785125	{24 (drospirenone 3 MG / Ethinyl Estradiol 0.02 MG Oral Tablet) } Pack [Daylette]
36898072	{12 (Ethinyl Estradiol 0.035 MG / Norethindrone 0.5 MG Oral Tablet) / 9 (Ethinyl Estradiol 0.035 MG / norethindrone acetate 1 MG Oral Tablet) } Pack [Synphasec] box of 3
36122331	{(ethinyl estradiol 0.03 MG / gestodene 0.075 MG Oral Tablet) / (inert ingredients 0 MG Oral Tablet) } Pack
43522647	{(Ethinyl Estradiol 0.03 MG / Levonorgestrel 0.05 MG Oral Tablet) / (Ethinyl Estradiol 0.03 MG / Levonorgestrel 0.125 MG Oral Tablet) / (Ethinyl Estradiol 0.04 MG / Levonorgestrel 0.075 MG Oral Tablet) / (Inert Ingredients 1 MG Oral Tablet) } Pack
43298483	{21 (Ethinyl Estradiol 0.02 MG / Levonorgestrel 0.1 MG Oral Tablet) } Pack [Microgynon] box of 4
42658791	{21 (Desogestrel 0.15 MG / Ethinyl Estradiol 0.02 MG Oral Tablet) / 7 (Inert Ingredients 0 MG Oral Tablet) } Pack box of 3
40703086	{15 (dienogest 2 MG / estradiol valerate 2 MG Oral Tablet) / 51 (dienogest 3 MG / estradiol valerate 2 MG Oral Tablet) / 6 (estradiol valerate 1 MG Oral Tablet) / 6 (estradiol valerate 3 MG Oral Tablet) / 6 (Inert Ingredients 0 MG Oral Tablet) } Pack
40664981	{6 (Ethinyl Estradiol 0.03 MG / Levonorgestrel 0.05 MG...) / 10 (Ethinyl Estradiol 0.03 MG / Levonorgestrel 0.125 ...) / 5 (Ethinyl Estradiol 0.04 MG / Levonorgestrel 0.075 M...) / 7 (Inert Ingredients 0 MG O...) } Pack [Logynon] box of 3
43278198	Mestranol 0.05 MG / Norethindrone 1 MG Oral Tablet [Norinyl] Box of 4
41316306	Chlormadinone 3 MG / Mestranol 0.1 MG Oral Tablet [Gestamestrol] Box of 63
782261	{5 (dienogest 2 MG / estradiol valerate 2 MG Oral Tablet) / 17 (dienogest 3 MG / estradiol valerate 2 MG Oral Tablet) / 2 (Estradiol 1 MG Oral Tablet) / 2 (estradiol valerate 3 MG Oral Tablet) } Pack [Qlaira] box of 3 by Bayer
42656180	Desogestrel 0.15 MG / Ethinyl Estradiol 0.03 MG Oral Tablet [Deso] Box of 6 by Impexeco
44167838	Chlormadinone 2 MG / Ethinyl Estradiol 0.03 MG Delayed Release Oral Tablet [BELARA] Box of 126 by Eurim-Pharm
41011046	Ethinyl Estradiol 0.035 MG / Norethindrone 0.75 MG Oral Tablet [Trinovum] Box of 63 by Opti
35771550	Ethinyl Estradiol 0.02 MG / Gestodene 0.075 MG Delayed Release Oral Tablet [Aidulan]
40979787	Estradiol 1 MG / Norethindrone 0.5 MG Oral Tablet [Activella] Box of 84 by Cc
36257113	Chlormadinone 2 MG / Ethinyl Estradiol 0.03 MG Oral Tablet [Bellina] Box of 6 by Gedeon Richter
41136309	Ethinyl Estradiol 0.05 MG / Norgestrel 0.5 MG Oral Tablet [Eugynon] Box of 63 by Orifarm Leverkus
40979762	Ethinyl Estradiol 0.0129 MG / Gestodene 0.05 MG Oral Tablet [Alessia Hexal] Box of 28 by Novartis
21070404	Estradiol 1 MG / Norethindrone 0.5 MG Oral Tablet [Kliovance] by Novo Nordisk
36814965	{(Estradiol 1 MG Oral Tablet) / (Estradiol 2 MG / Norethindrone 1 MG Oral Tablet) / (Estradiol 2 MG Oral Tablet) } Pack [Trisequens] by Dowelhurst
40855155	Ethinyl Estradiol 0.05 MG / Lynestrenol 1.71 MG Oral Tablet [Ovanon] Box of 66 by Mtk
40956579	Medroxyprogesterone Prefilled Syringe [Depo Provera Ac]
21021253	Estradiol 1 MG / Norethindrone 0.5 MG Oral Tablet [Kliovance] Box of 28
43145225	Ethinyl Estradiol / Gestodene Delayed Release Oral Tablet [GESTODENE/ETHINYLESTRADIOL SANDOZ]
35749686	Desogestrel / Ethinyl Estradiol Delayed Release Oral Tablet [Lestramyl]
41117266	Ethinyl Estradiol 0.03 MG / Norethindrone 0.5 MG Oral Tablet Box of 126
43799707	Levonorgestrel Delayed Release Oral Tablet [28 Mini]
41211230	Ethinyl Estradiol 0.04 MG / Lynestrenol 0.5 MG Oral Tablet Box of 84
44122031	Desogestrel / Ethinyl Estradiol Oral Tablet [Marfem]
43604334	Desogestrel Oral Tablet [Chalant Hexal]
42683658	{24 (drospirenone 3 MG / Ethinyl Estradiol 0.02 MG Oral Tablet) / 4 (Inert Ingredients 0 MG Oral Tablet) } Pack [Yaz] box of 13
43522844	{24 (drospirenone 3 MG / Ethinyl Estradiol 0.02 MG Oral Tablet) / 4 (Inert Ingredients 1 MG Oral Tablet) } Pack [Leah] box of 3
42615437	{21 (ethinyl estradiol 0.03 MG / gestodene 0.075 MG Oral Tablet) / 7 (inert ingredients 0 MG Oral Tablet) } Pack [Minulet] box of 3
36122229	{21 (ethinyl estradiol 0.03 MG / levonorgestrel 0.15 MG Oral Tablet) / 7 (inert ingredients 0 MG Oral Tablet) } Pack [Microgynon]
36777079	{24 (Estradiol 1.5 MG / nomegestrol 2.5 MG Delayed Release Oral Tablet) / 4 (Inert Ingredients 0 MG Delayed Release Oral Tablet) } Pack [Zoely] box of 6
41191118	Desogestrel 0.15 MG / Ethinyl Estradiol 0.03 MG Oral Tablet [Famina Ratiopharm]
41189975	Ethinyl Estradiol 0.05 MG / ethynodiol 1 MG Oral Tablet [Alfames E]
40846503	Ethinyl Estradiol 0.04 MG / ferrous cation 18.8 MG / Norethindrone 2 MG Oral Tablet [Etalontin]
41222225	Desogestrel 0.15 MG / Ethinyl Estradiol 0.02 MG Oral Tablet [Famina Ratiopharm] Box of 21
41033344	Ethinyl Estradiol 0.03 MG / Norethindrone 0.5 MG Oral Tablet [Nora Ratiopharm] Box of 21
41160838	Chlormadinone 2 MG / Mestranol 0.05 MG Oral Tablet [Esticia] Box of 126
41124954	Levonorgestrel 0.03 MG Oral Tablet [28 Mini] Box of 84
41191979	Chlormadinone 1.5 MG / Ethinyl Estradiol 0.0225 MG Oral Tablet [Bellissima] Box of 28
41064493	Ethinyl Estradiol 0.0821 MG / Megestrol 0.307 MG Oral Tablet [Kombiquens] Box of 84
41283001	Ethinyl Estradiol 0.035 MG / Norethindrone 1 MG Oral Tablet [Synphasec] Box of 21
36268160	Ethinyl Estradiol 0.02 MG / Gestodene 0.075 MG Oral Tablet [MELIANE] Box of 3
43134275	Desogestrel 0.15 MG / Ethinyl Estradiol 0.03 MG Delayed Release Oral Tablet [DESOGESTREL ETHINYLESTRADIOL BIOGARAN] Box of 63
41168523	Chlormadinone 2 MG / Ethinyl Estradiol 0.03 MG Oral Tablet [BELARA] Box of 126 by Kohlpharma
43034154	Ethinyl Estradiol 0.02 MG / Gestodene 0.075 MG Delayed Release Oral Tablet Box of 21 by Biogaran
43178402	Desogestrel 0.15 MG / Ethinyl Estradiol 0.03 MG Oral Tablet [DESOGESTREL/ETHINYLESTRADIOL ZENTIVA]
41167559	Ethinyl Estradiol 0.035 MG / Norethindrone 0.75 MG Oral Tablet [Trinovum] Box of 21 by Janssen
35745096	Desogestrel 0.15 MG / Ethinyl Estradiol 0.02 MG Delayed Release Oral Tablet [Munalea] by Lupin
44164075	Chlormadinone 2 MG / Ethinyl Estradiol 0.03 MG Delayed Release Oral Tablet [Bonita Al] Box of 126 by Aliud
35753428	Desogestrel 0.075 MG Delayed Release Oral Tablet [Cerazet] by Mawdsley-Brooks
40917972	Desogestrel 0.075 MG Oral Tablet [Desogestrel Aristo] Box of 28 by Aristo
40939879	Ethinyl Estradiol 0.01 MG / Norethindrone 2 MG Oral Tablet [Primosiston] Box of 300
44173766	dienogest 2 MG / Ethinyl Estradiol 0.03 MG Delayed Release Oral Tablet [Mayra] Box of 126
41253176	Desogestrel 0.15 MG / Ethinyl Estradiol 0.02 MG Oral Tablet [Desofemine] Box of 63
41204654	Chlormadinone 2 MG / Ethinyl Estradiol 0.02 MG [Menova]
41050802	Desogestrel / Ethinyl Estradiol Oral Tablet [Aurodes Ee]
21070421	Levonorgestrel 1.5 MG Oral Tablet Box of 1
43256260	Levonorgestrel 1.5 MG [Postella-1]
43261678	Medroxyprogesterone Injection [Depo-Ralovera]
40899519	Chlormadinone 2 MG / Mestranol 0.08 MG Oral Tablet Box of 126
36282847	3.32 ML Medroxyprogesterone 150 MG/ML Injection [Depo-Provera]
41290753	Levonorgestrel 0.03 MG Delayed Release Oral Tablet [Microlut] Box of 105 by Servopharma
44037582	Ethinyl Estradiol 0.035 MG / norgestimate 0.215 MG Oral Tablet [Previfem] by Novopharm
21021250	Estradiol 2 MG / Norethindrone 0.7 MG Oral Tablet [Climesse] Box of 28 by Mawdsley-Brooks
43211188	Ethinyl Estradiol 0.03 MG / Gestodene 0.075 MG Delayed Release Oral Tablet [GESTODENE/ETHINYLESTRADIOL SANDOZ] Box of 21 by Sandoz
43637824	Estradiol 2 MG / Norethindrone 0.7 MG Oral Tablet [Merigest] by Novartis
35761779	Desogestrel 0.075 MG Delayed Release Oral Tablet by Actavis
21109600	Levonorgestrel 1.5 MG Oral Tablet by Consilient
21050609	Ethinyl Estradiol / Gestodene Oral Tablet [Sofiperla]
41304133	Ethinyl Estradiol 0.0129 MG / Gestodene 0.05 MG Oral Tablet Box of 168
43285951	1 ML Medroxyprogesterone 50 MG/ML Injection [Depo-Provera]
41431023	2.5 ML Medroxyprogesterone 200 MG/ML Injectable Solution Box of 10
43045346	{7 (Ethinyl Estradiol 0.03 MG / Levonorgestrel 0.15 MG Oral Tablet) / 14 (Ethinyl Estradiol 0.04 MG / Levonorgestrel 0.188 MG Oral Tablet) } Pack [Adepal]
40665248	{12 (Estradiol 1 MG / Norethindrone 1 MG Oral Tablet) / 16 (estradiol valerate 1 MG Oral Tablet) } Pack [Elleste] box of 3
42615473	{7 (inert ingredients 0 MG Oral Tablet) / 21 (mestranol 0.05 MG / norethindrone 1 MG Oral Tablet) } Pack
36814941	{(Ethinyl Estradiol 0.035 MG / Norethindrone 0.5 MG Oral Tablet) / (Ethinyl Estradiol 0.035 MG / Norethindrone 0.75 MG Oral Tablet) / (Ethinyl Estradiol 0.035 MG / Norethindrone 1 MG Oral Tablet) } Pack
42931254	Megestrol 125 MG/ML Oral Suspension [APETROL ES]
41283026	Ethinyl Estradiol 0.0129 MG / Gestodene 0.05 MG Oral Tablet [Yaluvea]
40847295	dienogest 2 MG / Ethinyl Estradiol 0.03 MG Oral Tablet [Vatrice] Box of 21
21050631	Norethindrone 200 MG/ML Prefilled Syringe [Noristerat] Box of 1
21129097	Desogestrel 0.075 MG Oral Tablet Box of 84 by Mawdsley-Brooks
41261312	Desogestrel 0.15 MG / Ethinyl Estradiol 0.02 MG Oral Tablet Box of 63 by Gruenenthal
42659510	{21 (dienogest 2 MG / Ethinyl Estradiol 0.03 MG Oral Tablet) / 7 (Inert Ingredients 0 MG Oral Tablet) } Pack [Serisima Continu] box of 13 by Exeltis
40980308	Desogestrel 0.15 MG / Ethinyl Estradiol 0.03 MG Oral Tablet [Marvelon] Box of 63 by Cito Med
40980711	Chlormadinone 2 MG / Ethinyl Estradiol 0.03 MG Oral Tablet [Beatrice] Box of 63 by Pfizer
40917973	Desogestrel 0.075 MG Oral Tablet [Cerazet] Box of 168 by Kohlpharma
2025300	240 ML megestrol 40 MG/ML Oral Suspension [MEGEROL] by Hanmi
41078808	Ethinyl Estradiol 0.05 MG / Norethindrone 0.7 MG [Sequostat]
44102351	Ethinyl Estradiol 0.025 MG / norgestimate 0.25 MG Oral Tablet [Tricira Lo] by Apotex
41197780	Levonorgestrel 0.03 MG Oral Tablet [28 Mini] Box of 168 by Jenapharm
40702671	{(Estradiol 1 MG / Norethindrone 1 MG Oral Tablet) / (estradiol valerate 1 MG Oral Tablet) } Pack [Climagest] by DE
42943299	Estradiol 1 MG / Norethindrone 0.5 MG [ESDIOL-HALF]
41140960	Medroxyprogesterone 160 MG/ML [Depo Provera Grk]
40928252	Norethindrone 200 MG/ML Injectable Solution Box of 1
40879610	Chlormadinone 2 MG / Ethinyl Estradiol 0.03 MG Oral Tablet [Madinance] Box of 21
42684029	Ethinyl Estradiol 0.03 MG / Gestodene 0.075 MG Oral Tablet [Gaelle] Box of 3 by Ceres
35888554	{70 (estradiol 2 MG Oral Tablet) / 14 (estradiol valerate 2 MG / medroxyprogesterone acetate 20 MG Oral Tablet) / 7 (inert ingredients 0 MG Oral Tablet) } Pack [Tridestra] by Waymade
41136323	Ethinyl Estradiol 0.035 MG / Norethindrone 0.75 MG Oral Tablet [Synphase] Box of 126 by Kohlpharma
40957295	Desogestrel / Ethinyl Estradiol Oral Tablet [Cyclosa]
41050990	Chlormadinone / Ethinyl Estradiol Delayed Release Oral Tablet [Bilmon]
36074631	ethinyl estradiol / etonogestrel Vaginal delivery system [SyreniRing]
41144910	Ethinyl Estradiol / Gestodene Delayed Release Oral Tablet [Femodene]
41242214	Estradiol 3.36 MG / Norethindrone 0.35 MG Oral Tablet Box of 84
43198180	100 ML Medroxyprogesterone 160 MG/ML Injectable Suspension [DEPO PRODASONE]
42615397	{21 (ethinyl estradiol 0.035 MG / norethindrone 1 MG Oral Tablet) / 7 (inert ingredients 0 MG Oral Tablet) } Pack [Norimin-1 28]
43522757	{24 (Estradiol 1.5 MG / nomegestrol 2.5 MG Oral Tablet) / 4 (Inert Ingredients 1 MG Oral Tablet) } Pack box of 3
43045351	{6 (Ethinyl Estradiol 0.03 MG / Levonorgestrel 0.05 MG Oral Tablet) / 10 (Ethinyl Estradiol 0.03 MG / Levonorgestrel 0.125 MG Oral Tablet) / 5 (Ethinyl Estradiol 0.04 MG / Levonorgestrel 0.075 MG Oral Tablet) } Pack [Amarance]
36777044	{6 (Ethinyl Estradiol 0.03 MG / Levonorgestrel 0.05 MG Oral Tablet) / 10 (Ethinyl Estradiol 0.03 MG / Levonorgestrel 0.125 MG Oral Tablet) / 5 (Ethinyl Estradiol 0.04 MG / Levonorgestrel 0.075 MG Oral Tablet) } Pack [Trigynon] box of 3
35898648	{6 (ethinyl estradiol 0.03 MG / levonorgestrel 0.05 MG Or...) / 10 (ethinyl estradiol 0.03 MG / levonorgestrel 0.125 MG O...) / 5 (ethinyl estradiol 0.04 MG / levonorgestrel 0.075 MG Or...) / 7 (inert ingredients 0 MG Ora...) } Pack box of 3
21177922	{12 (Estradiol 2 MG / Norethindrone 1 MG Oral Tablet) / 16 (Estradiol 2 MG Oral Tablet) } Pack [Adgyn Combi]
44099639	Desogestrel 0.15 MG / Ethinyl Estradiol 0.03 MG Oral Tablet [Ortho-Cept]
36265560	Ethinyl Estradiol 0.04 MG / Gestodene 0.075 MG Oral Tablet [Triodene]
41130208	Butaperazine 2.34 MG / Ethinyl Estradiol 0.04 MG / Norethindrone 1.5 MG Oral Tablet [Neo Gestakliman]
41191119	Desogestrel 0.0852 MG / Ethinyl Estradiol 0.05 MG Oral Tablet [Ovidol]
40909438	dienogest 2 MG / Ethinyl Estradiol 0.03 MG Oral Tablet [Starletta Hexal] Box of 63
41097196	Desogestrel 0.15 MG / Ethinyl Estradiol 0.02 MG Delayed Release Oral Tablet [Desofemine] Box of 126
21060425	Desogestrel 0.15 MG / Ethinyl Estradiol 0.03 MG Oral Tablet [Lestramyl] Box of 63
43278035	Levonorgestrel 0.03 MG Oral Tablet [Microlut] Box of 28
783966	Levonorgestrel 52 MG Injectable Solution [Levosert] Box of 1
43200392	Ethinyl Estradiol 0.03 MG / Gestodene 0.075 MG Delayed Release Oral Tablet [Minulet] Box of 63
41004262	Chlormadinone 1.5 MG / Ethinyl Estradiol 0.0225 MG Oral Tablet [BELARA] Box of 28
43026458	Desogestrel 0.075 MG Oral Tablet [CLAREAL] Box of 28 by Pierre Fabre
41319330	ulipristal 30 MG Oral Tablet [EllaOne] Box of 1 by Cc
41323265	Ethinyl Estradiol 0.03 MG / Gestodene 0.075 MG Oral Tablet [Femodene] Box of 126 by Cito Med
21030926	Desogestrel 0.15 MG / Ethinyl Estradiol 0.03 MG Oral Tablet [Gedarel] Box of 63 by Consilient
36257925	Ethinyl Estradiol 0.03 MG / Gestodene 0.1 MG Oral Tablet [Tri-Minulet]
40878730	Desogestrel 0.075 MG Delayed Release Oral Tablet [Desomona]
21070373	Ethinyl Estradiol 0.03 MG / Gestodene 0.075 MG Oral Tablet [Katya]
21021271	Levonorgestrel 1.5 MG Oral Tablet [Levonelle] Box of 1 by Sigma-Tau
41043136	Chlormadinone 2 MG / Ethinyl Estradiol 0.03 MG Delayed Release Oral Tablet [Madinette 30] Box of 126 by Mibe
41323216	Ethinyl Estradiol 0.05 MG / Lynestrenol 2.5 MG Oral Tablet [Lyndiol] Box of 132 by Eurim-Pharm
44136775	{(Ethinyl Estradiol 0.035 MG / norgestimate 0.18 MG Oral Tablet) / (Ethinyl Estradiol 0.035 MG / norgestimate 0.215 MG Oral Tablet) / (Ethinyl Estradiol 0.035 MG / norgestimate 0.25 MG Oral Tablet) } Pack [Tri-Cyclen] by Janssen
43034143	Ethinyl Estradiol 0.03 MG / Gestodene 0.075 MG Delayed Release Oral Tablet Box of 63 by Zentiva
43640407	Desogestrel 0.075 MG Oral Tablet [Desofemono] by Mibe
43816343	Chlormadinone 2 MG / Ethinyl Estradiol 0.03 MG Oral Tablet [Enriqa] by Jenapharm
21135882	1 ML Medroxyprogesterone 150 MG/ML Prefilled Syringe [Depo-Provera] by Sigma-Tau
44172169	Medroxyprogesterone Injectable Solution [Depo Provera Ac]
41158779	Ethinyl Estradiol 0.05 MG / Lynestrenol 1.71 MG Oral Tablet [Ovanon] Box of 66
43167361	Ethinyl Estradiol 0.02 MG / Gestodene 0.075 MG Delayed Release Oral Tablet [GESTODENE/ETHINYLESTRADIOL ACTAVIS] Box of 63
43708414	Chlormadinone 2 MG / Ethinyl Estradiol 0.03 MG [Chloee]
44108532	Levonorgestrel Oral Tablet [Teva-Levonorgestrel]
41242620	Desogestrel 0.15 MG / Ethinyl Estradiol 0.03 MG Delayed Release Oral Tablet Box of 252
41023176	Ethinyl Estradiol 0.05 MG / Norgestrel 0.5 MG Oral Tablet Box of 21
36063408	ethinyl estradiol 0.03 MG / gestodene 0.075 MG Oral Tablet [Akizza] Box of 63 by Morningside
43034140	Ethinyl Estradiol 0.03 MG / Gestodene 0.075 MG Delayed Release Oral Tablet Box of 21 by TEVA
40821624	Desogestrel 0.075 MG Oral Tablet [Cerazet] Box of 84 by Abis
41042744	Desogestrel 0.1 MG / Ethinyl Estradiol 0.03 MG Oral Tablet [Novial] Box of 63 by Merck
36261105	Desogestrel 0.15 MG / Ethinyl Estradiol 0.03 MG Oral Tablet [Desolina] by Mithra
21080130	Estradiol 2 MG / Norethindrone 1 MG Oral Tablet [Kliofem] by Novo Nordisk
40702951	{36 (Estradiol 2 MG / Norethindrone 1 MG Oral Tablet) / 48 (Estradiol 2 MG Oral Tablet) } Pack [Climagest] by Sigma Pharmaceuticals Plc
40916075	Lynestrenol 5 MG Oral Tablet [ORGAMETRIL] Box of 60 by Servopharma
40926040	Desogestrel / Ethinyl Estradiol Delayed Release Oral Tablet [Marvelon]
36787355	dienogest 2 MG / Ethinyl Estradiol 0.03 MG Delayed Release Oral Tablet Box of 6
36818456	{21 (Ethinyl Estradiol 0.03 MG / Levonorgestrel 0.15 MG Oral Tablet) / 7 (Inert Ingredients 0 MG Oral Tablet) } Pack [Microgynon] box of 3
42731588	{7 (Estradiol 2 MG / Norethindrone 1 MG Oral Tablet) / 14 (Ethinyl Estradiol 0.035 MG / Norethindrone 0.5 MG Oral Tablet) } Pack
785117	{21 (dienogest 2 MG / Ethinyl Estradiol 0.03 MG Oral Tablet) } Pack
36777031	{7 (Ethinyl Estradiol 0.01 MG Oral Tablet) / 84 (Ethinyl Estradiol 0.03 MG / Levonorgestrel 0.15 MG Delayed Release Oral Tablet) } Pack box of 1
42683688	{21 (Desogestrel 0.15 MG / Ethinyl Estradiol 0.03 MG Oral Tablet) / 7 (Inert Ingredients 0 MG Oral Tablet) } Pack box of 6
43583503	dienogest 2 MG / Ethinyl Estradiol 0.03 MG Oral Tablet [Susette Al]
40879605	Chlormadinone 2 MG / Ethinyl Estradiol 0.03 MG Delayed Release Oral Tablet [Mona Hexal]
41065327	dienogest 2 MG / Ethinyl Estradiol 0.03 MG Delayed Release Oral Tablet [Velafee] Box of 126
43156443	Ethinyl Estradiol 0.015 MG / Gestodene 0.06 MG Delayed Release Oral Tablet [GESTODENE/ETHINYLESTRADIOL ZENTIVA] Box of 24
41035335	Chlormadinone 2 MG / Ethinyl Estradiol 0.03 MG Oral Tablet [Chloee] Box of 126
35774459	Ethinyl Estradiol 0.03 MG / Gestodene 0.075 MG Delayed Release Oral Tablet [Katya] by Stragen
41140961	Medroxyprogesterone 150 MG/ML [Depo Provera Ac]
44067724	Ethinyl Estradiol 0.035 MG / norgestimate 0.25 MG [Centrisa]
42482656	Norethindrone 200 MG/ML Prefilled Syringe
41199540	Desogestrel 0.075 MG Oral Tablet [Cerazet] Box of 28 by Abis
43189518	Levonorgestrel 1.5 MG [LEVONORGESTREL MYLAN]
36814910	{(Estradiol 2 MG Oral Tablet) / (estradiol valerate 2 MG / medroxyprogesterone acetate 20 MG Oral Tablet) / (Inert Ingredients 0 MG Oral Tablet) } Pack [Tridestra] by Orion
40665051	{21 (Ethinyl Estradiol 0.03 MG / Levonorgestrel 0.15 MG Oral Tablet) / 7 (Inert Ingredients 0 MG Oral Tablet) } Pack [Microgynon] box of 3 by Bayer
40855213	Ethinyl Estradiol 0.03 MG / Gestodene 0.075 MG Oral Tablet [Minulet] Box of 63 by Bestphago
41323218	Ethinyl Estradiol 0.05 MG / Lynestrenol 2.5 MG Oral Tablet [Lyndiol] Box of 132 by Aca Mueller
587531	Medroxyprogesterone 150 MG/ML [Sayana]
43211167	Ethinyl Estradiol 0.02 MG / Gestodene 0.075 MG [GESTODENE/ETHINYLESTRADIOL RATIOPHARM]
44067723	Ethinyl Estradiol 0.035 MG / norgestimate 0.25 MG [Tri-Cyclen]
43619855	Levonorgestrel 1.5 MG [Levonoraristo]
35745506	Desogestrel Delayed Release Oral Tablet [Cerelle]
40988384	Estradiol / Norethindrone Oral Tablet [Estramon]
41191123	Desogestrel 0.05 MG / Ethinyl Estradiol 0.035 MG Oral Tablet [Oviala Ratiopharm] Box of 21
21109551	Ethinyl Estradiol 0.035 MG / norgestimate 0.25 MG Oral Tablet [Cilest] Box of 126
41110204	Ethinyl Estradiol 0.035 MG / Norethindrone 0.75 MG [Conceplan]
41117275	Ethinyl Estradiol 0.04 MG / ferrous cation 18.8 MG / Norethindrone 0.75 MG Oral Tablet Box of 84
35897795	mestranol 0.05 MG / norethindrone 1 MG Oral Tablet Box of 84
1832957	{24 (Ethinyl Estradiol 0.015 MG / Gestodene 0.06 MG Oral Tablet) / 4 (inert ingredients 0 MG Oral Tablet) } Pack [Mirelle] box of 3 by Bayer
35761810	Desogestrel 0.15 MG / Ethinyl Estradiol 0.02 MG Delayed Release Oral Tablet [Alenini] Box of 63 by Actavis
44175255	Desogestrel 0.075 MG Oral Tablet [Desofenance] Box of 84 by Acis
35869720	megestrol 40 MG [Ainuoke]
41082237	dienogest / Ethinyl Estradiol Oral Tablet [Vatrice]
44164581	Medroxyprogesterone Prefilled Syringe [Depo Provera Bra]
41148783	Estradiol 1.8 MG / Norethindrone 0.35 MG Oral Tablet Box of 168
43522675	{21 (Ethinyl Estradiol 0.03 MG / Levonorgestrel 0.15 MG Oral Tablet) / 7 (Inert Ingredients 1 MG Oral Tablet) } Pack [Femme-Tab Ed] box of 4
42683664	{24 (Estradiol 1.5 MG / nomegestrol 2.5 MG Oral Tablet) / 4 (Inert Ingredients 0 MG Oral Tablet) } Pack [Zoely] box of 3
43522572	{21 (drospirenone 3 MG / Ethinyl Estradiol 0.03 MG Oral Tablet) / 7 (Inert Ingredients 1 MG Oral Tablet) } Pack [Isabelle] box of 2
43637642	dienogest 2 MG / Ethinyl Estradiol 0.03 MG Delayed Release Oral Tablet [Celimone]
40909746	Desogestrel 0.075 MG Delayed Release Oral Tablet [Feanolla]
35408509	Desogestrel 0.075 MG Delayed Release Oral Tablet [DESOGESTREL MITHRA] Box of 28
43178437	Ethinyl Estradiol 0.015 MG / Gestodene 0.06 MG Delayed Release Oral Tablet [MELODIA] Box of 24
43145196	Chlormadinone 2 MG / Ethinyl Estradiol 0.03 MG Delayed Release Oral Tablet [BELARA] Box of 21
21060479	Desogestrel 0.075 MG Oral Tablet [Aizea] Box of 84
41012050	Chlormadinone 2 MG / Ethinyl Estradiol 0.03 MG Delayed Release Oral Tablet [Bilmon] Box of 21 by 1 A
40746156	Desogestrel 0.15 MG / Ethinyl Estradiol 0.03 MG Oral Tablet [Marvelon] Box of 63 by Sigma
40855611	dienogest 2 MG / Ethinyl Estradiol 0.03 MG Oral Tablet [Sibilla] Box of 126 by Gedeon Richter
21050657	Levonorgestrel 1.5 MG Oral Tablet [Levonelle] by Waymade
41287901	ulipristal 5 MG Oral Tablet [Esmya] Box of 84 by Axicorp
40886951	dienogest 2 MG / Ethinyl Estradiol 0.03 MG Delayed Release Oral Tablet [Stella Stada] Box of 21 by Stada
40886457	Ethinyl Estradiol 0.05 MG / Norgestrel 0.5 MG Oral Tablet [Eugynon] Box of 63 by Bayer
41199922	Chlormadinone 2 MG / Ethinyl Estradiol 0.03 MG Oral Tablet [BELARA] Box of 63 by Cc
782267	{24 (drospirenone 3 MG / Ethinyl Estradiol 0.02 MG Oral Tablet) } Pack [Daylette] box of 6 by Gedeon Richter
41197782	Levonorgestrel 0.03 MG Oral Tablet [Microlut] Box of 105 by Aca Mueller
41072072	Megestrol 160 MG Oral Tablet [Megestat] Box of 84 by Axicorp
21138984	Desogestrel 0.075 MG Oral Tablet by Mawdsley-Brooks
41323810	Desogestrel 0.15 MG / Ethinyl Estradiol 0.02 MG Delayed Release Oral Tablet [Desofemine] Box of 21 by Mibe
41042200	Ethinyl Estradiol 0.03 MG / Gestodene 0.075 MG Oral Tablet [Femodene] Box of 63 by Eurim-Pharm
42659516	{21 (Desogestrel 0.15 MG / Ethinyl Estradiol 0.03 MG Oral Tablet) / 7 (Inert Ingredients 0 MG Oral Tablet) } Pack [Lumivela Continu 30] box of 6 by Exeltis
36063407	ethinyl estradiol 0.04 MG / gestodene 0.07 MG Oral Tablet
43200377	Ethinyl Estradiol 0.02 MG / Gestodene 0.075 MG Delayed Release Oral Tablet [GESTODENE/ETHINYLESTRADIOL ZYDUS] Box of 21
44173779	Desogestrel 0.075 MG Delayed Release Oral Tablet [Damara] Box of 28
21099711	Desogestrel / Ethinyl Estradiol Oral Tablet [Munalea]
44095913	Ethinyl Estradiol / Norethindrone Oral Tablet [Ortho 10/11 Tablets (28 Day)]
36274771	Desogestrel / Ethinyl Estradiol Oral Tablet [Deso]
41207628	Desogestrel / Ethinyl Estradiol Delayed Release Oral Tablet [Desofemine]
36509101	Desogestrel 0.075 MG Delayed Release Oral Tablet [Desirett] by Exeltis
21080084	Desogestrel 0.15 MG / Ethinyl Estradiol 0.02 MG Oral Tablet [Lestramyl] by Mylan
43586171	Desogestrel 0.075 MG Oral Tablet [Desogestrel Pharbil] by Pharbil Waltrop
40979758	Ethinyl Estradiol 0.03 MG / Gestodene 0.075 MG Oral Tablet [Minulet] Box of 63 by Mtk
41197781	Levonorgestrel 0.03 MG Delayed Release Oral Tablet [Microlut] Box of 105 by Emra-Med
43709526	dienogest 2 MG / Ethinyl Estradiol 0.03 MG [Ladonna Sanol]
35869717	megestrol 80 MG [Jiadi]
41242520	dienogest 2 MG / Ethinyl Estradiol 0.03 MG Oral Tablet Box of 168
43669885	0.65 ML Medroxyprogesterone 160 MG/ML Injectable Suspension [Sayana] Box of 6
21069608	480 ML Megestrol 40 MG/ML Oral Suspension
40253998	dienogest and estradiol; systemic
21602474	etynodiol and ethinylestradiol; systemic
21602475	quingestanol and ethinylestradiol; systemic
21602504	etonogestrel; implant
21602503	norgestrienone; systemic
21602486	norelgestromin and ethinylestradiol; systemic
21602477	megestrol and ethinylestradiol; systemic (progestogens and estrogens, fixed comb.)
21602483	gestodene and ethinylestradiol; systemic (progestogens and estrogens, fixed comb.)
21602496	Progestogens
21602501	megestrol; systemic
19127937	{7 (ethinyl estradiol 0.025 MG / norgestimate 0.18 MG Oral Tablet) / 7 (ethinyl estradiol 0.025 MG / norgestimate 0.215 MG Oral Tablet) / 7 (ethinyl estradiol 0.025 MG / norgestimate 0.25 MG Oral Tablet) / 7 (inert ingredients 1 MG Oral Tablet) } Pack
19128059	{21 (mestranol 0.05 MG / norethindrone 1 MG Oral Tablet) } Pack [Ortho-Novum 1/50 21 Day]
42707704	{7 (ethinyl estradiol 0.035 MG / norethindrone 0.5 MG Oral Tablet) / 7 (ethinyl estradiol 0.035 MG / norethindrone 0.75 MG Oral Tablet) / 7 (ethinyl estradiol 0.035 MG / norethindrone 1 MG Oral Tablet) / 7 (inert ingredients 1 MG Oral Tablet) } Pack [D...
19007168	levonorgestrel 0.0375 MG Oral Tablet
1559959	levonorgestrel 1.5 MG Oral Tablet [PostDay One-Step]
1549890	ethinyl estradiol 0.05 MG / norethindrone 1 MG Oral Tablet
40040565	ethinyl estradiol Oral Tablet
40042037	estradiol / norethindrone Oral Tablet
1718887	{21 (ethinyl estradiol 0.02 MG / levonorgestrel 0.1 MG Oral Tablet) / 7 (inert ingredients 1 MG Oral Tablet) } Pack [Afirmelle 28 Day]
19062151	ethinyl estradiol 0.05 MG / lynestrenol 1 MG Oral Tablet
40037552	estradiol Oral Tablet
40224809	medroxyprogesterone acetate 160 MG/ML Injectable Suspension
40240777	ethinyl estradiol 0.005 MG / norethindrone acetate 1 MG Oral Tablet [Jevantique]
40224108	1 ML medroxyprogesterone acetate 150 MG/ML Prefilled Syringe
19129562	{21 (ethinyl estradiol 0.05 MG / norethindrone 1 MG Oral Tablet) } Pack [Norethin 1/50 21 Day]
42902168	{21 (ethinyl estradiol 0.02 MG / norethindrone acetate 1 MG Oral Tablet) / 7 (ferrous fumarate 75 MG Oral Tablet) } Pack
42874261	{7 (ethinyl estradiol 0.025 MG / norgestimate 0.18 MG Oral Tablet) / 7 (ethinyl estradiol 0.025 MG / norgestimate 0.215 MG Oral Tablet) / 7 (ethinyl estradiol 0.025 MG / norgestimate 0.25 MG Oral Tablet) / 7 (inert ingredients 1 MG Oral Tablet) } Pack...
19128260	{84 (ethinyl estradiol 0.03 MG / levonorgestrel 0.15 MG Oral Tablet) / 7 (inert ingredients 1 MG Oral Tablet) } Pack [Seasonale 91 Day]
40164971	megestrol acetate 40 MG/ML
1521408	norethindrone 0.5 MG
35604617	{7 (ethinyl estradiol 0.025 MG / norgestimate 0.18 MG Oral Tablet) / 7 (ethinyl estradiol 0.025 MG / norgestimate 0.215 MG Oral Tablet) / 7 (ethinyl estradiol 0.025 MG / norgestimate 0.25 MG Oral Tablet) / 7 (inert ingredients 1 MG Oral Tablet) } Pack...
19128049	{21 (ethinyl estradiol 0.035 MG / norgestimate 0.25 MG Oral Tablet) / 7 (inert ingredients 1 MG Oral Tablet) } Pack [Ortho-Cyclen 28 Day]
40172848	{21 (ethinyl estradiol 0.035 MG / ethynodiol diacetate 1 MG Oral Tablet) / 7 (inert ingredients 1 MG Oral Tablet) } Pack [Demulen 1/35 28 Day]
19080765	ethynodiol 1 MG / mestranol 0.1 MG Oral Tablet
40181755	estradiol valerate 1 MG Oral Tablet
42902268	ethinyl estradiol 0.05 MG / norethindrone acetate 2 MG Oral Tablet
964318	{7 (ethinyl estradiol 0.01 MG Oral Tablet) / 84 (ethinyl estradiol 0.03 MG / levonorgestrel 0.15 MG Oral Tablet) } Pack [Jaimiess 91 Day]
19132390	{21 (ethinyl estradiol 0.05 MG / norethindrone 1 MG Oral Tablet) / 7 (inert ingredients 1 MG Oral Tablet) } Pack [Norethin 1/50 M 28 Day]
40163810	{7 (ethinyl estradiol 0.025 MG / norgestimate 0.18 MG Oral Tablet) / 7 (ethinyl estradiol 0.025 MG / norgestimate 0.215 MG Oral Tablet) / 7 (ethinyl estradiol 0.025 MG / norgestimate 0.25 MG Oral Tablet) / 7 (inert ingredients 1 MG Oral Tablet) } Pack...
42901794	{21 (ethinyl estradiol 0.03 MG / levonorgestrel 0.15 MG Oral Tablet) / 7 (inert ingredients 1 MG Oral Tablet) } Pack [Kurvelo]
19127929	{9 (ethinyl estradiol 0.035 MG / norethindrone 0.5 MG Oral Tablet) / 9 (ethinyl estradiol 0.035 MG / norethindrone 1 MG Oral Tablet) / 7 (inert ingredients 1 MG Oral Tablet) } Pack
42874270	{21 (ethinyl estradiol 0.03 MG / norgestrel 0.3 MG Oral Tablet) / 7 (inert ingredients 1 MG Oral Tablet) } Pack [Elinest 28 Day]
1515774	norgestimate
42902266	ethinyl estradiol 0.01 MG / norethindrone acetate 2 MG Oral Tablet
43527216	{24 (ethinyl estradiol 0.02 MG / norethindrone acetate 1 MG Oral Capsule) / 4 (ferrous fumarate 75 MG Oral Capsule) } Pack
42902178	{21 (ethinyl estradiol 0.02 MG / norethindrone acetate 1 MG Oral Tablet) } Pack [Gildess 1/20 21 Day]
1519937	etonogestrel 68 MG Drug Implant
40039777	ethinyl estradiol / norethindrone Chewable Tablet
42902852	medroxyprogesterone acetate 160 MG/ML Prefilled Syringe
19081738	norgestimate 0.25 MG
42902241	{28 (estradiol 1 MG / norethindrone acetate 0.5 MG Oral Tablet) } Pack [Mimvey]
19128044	{10 (ethinyl estradiol 0.035 MG / norethindrone 0.5 MG Oral Tablet) / 11 (ethinyl estradiol 0.035 MG / norethindrone 1 MG Oral Tablet) / 7 (inert ingredients 1 MG Oral Tablet) } Pack
42903388	medroxyprogesterone acetate 160 MG/ML Prefilled Syringe [depo-subQ provera]
40066015	megestrol Oral Suspension
40240317	{7 (ethinyl estradiol 0.01 MG Oral Tablet) / 84 (ethinyl estradiol 0.03 MG / levonorgestrel 0.15 MG Oral Tablet) } Pack [Amethia 91 Day]
19128240	{21 (ethinyl estradiol 0.035 MG / norethindrone 1 MG Oral Tablet) } Pack [Nortrel 1/35 21 Day]
19128324	{21 (ethinyl estradiol 0.035 MG / norethindrone 0.5 MG Oral Tablet) / 7 (inert ingredients 1 MG Oral Tablet) } Pack [Modicon 28 Day]
46275454	{84 (ethinyl estradiol 0.03 MG / levonorgestrel 0.15 MG Oral Tablet) / 7 (inert ingredients 1 MG Oral Tablet) } Pack [Setlakin 91 Day]
19129350	{7 (inert ingredients 1 MG Oral Tablet) / 21 (mestranol 0.05 MG / norethindrone 1 MG Oral Tablet) } Pack [Necon 1/50 28 Day]
1718884	{7 (ethinyl estradiol 0.025 MG / norgestimate 0.18 MG Oral Tablet) / 7 (ethinyl estradiol 0.025 MG / norgestimate 0.215 MG Oral Tablet) / 7 (ethinyl estradiol 0.025 MG / norgestimate 0.25 MG Oral Tablet) / 7 (inert ingredients 1 MG Oral Tablet) } Pack...
37497548	levonorgestrel 1.5 MG [E-Con]
19109817	lynestrenol 0.05 MG
1588001	desogestrel 0.15 MG
42900531	{7 (ethinyl estradiol 0.035 MG / norgestimate 0.18 MG Oral Tablet) / 7 (ethinyl estradiol 0.035 MG / norgestimate 0.215 MG Oral Tablet) / 7 (ethinyl estradiol 0.035 MG / norgestimate 0.25 MG Oral Tablet) / 7 (inert ingredients 1 MG Oral Tablet) } Pack...
42902214	{21 (ethinyl estradiol 0.03 MG / norethindrone acetate 1.5 MG Oral Tablet) / 7 (ferrous fumarate 75 MG Oral Tablet) } Pack [Loestrin Fe 1.5/30 28 Day]
19128024	{21 (ethinyl estradiol 0.03 MG / norgestrel 0.3 MG Oral Tablet) / 7 (inert ingredients 1 MG Oral Tablet) } Pack [Lo/Ovral 28 Day]
19128259	{84 (ethinyl estradiol 0.03 MG / levonorgestrel 0.15 MG Oral Tablet) / 7 (inert ingredients 1 MG Oral Tablet) } Pack
35604748	medroxyprogesterone acetate 150 MG/ML Injection [Depo-Provera]
1549822	ethinyl estradiol 0.05 MG / norgestrel 0.25 MG Oral Tablet
43531984	levonorgestrel 1.5 MG Oral Tablet [My Way]
19015533	nomegestrol
19128310	{21 (ethinyl estradiol 0.035 MG / norethindrone 1 MG Oral Tablet) } Pack [Norinyl 1+35 21 Day]
19133986	{7 (desogestrel 0.1 MG / ethinyl estradiol 0.025 MG Oral Tablet) / 7 (desogestrel 0.125 MG / ethinyl estradiol 0.025 MG Oral Tablet) / 7 (desogestrel 0.15 MG / ethinyl estradiol 0.025 MG Oral Tablet) / 7 (inert ingredients 1 MG Oral Tablet) } Pack [Caz...
19128184	{12 (ethinyl estradiol 0.035 MG / norethindrone 0.5 MG Oral Tablet) / 9 (ethinyl estradiol 0.035 MG / norethindrone 1 MG Oral Tablet) / 7 (inert ingredients 1 MG Oral Tablet) } Pack [Aranelle 28]
45775367	ulipristal acetate 5 MG Oral Tablet
1511273	levonorgestrel Oral Tablet [BionaFem]
46275450	{21 (desogestrel 0.15 MG / ethinyl estradiol 0.02 MG Oral Tablet) / 5 (ethinyl estradiol 0.01 MG Oral Tablet) / 2 (inert ingredients 1 MG Oral Tablet) } Pack [Kimidess 28 Day]
19128053	{21 (desogestrel 0.15 MG / ethinyl estradiol 0.03 MG Oral Tablet) } Pack [Ortho-Cept 21 Day]
19128170	{21 (ethinyl estradiol 0.05 MG / norgestrel 0.5 MG Oral Tablet) / 7 (inert ingredients 1 MG Oral Tablet) } Pack
19106926	desogestrel 0.05 MG / ethinyl estradiol 0.05 MG Oral Tablet
19029437	desogestrel 0.15 MG / ethinyl estradiol 0.03 MG Oral Tablet [Desogen (contraceptive)]
42901567	norethindrone enanthate 200 MG/ML
42707924	{6 (ethinyl estradiol 0.03 MG / levonorgestrel 0.05 MG Oral Tablet) / 10 (ethinyl estradiol 0.03 MG / levonorgestrel 0.125 MG Oral Tablet) / 5 (ethinyl estradiol 0.04 MG / levonorgestrel 0.075 MG Oral Tablet) / 7 (inert ingredients 1 MG Oral Tablet) }...
42543977	levonorgestrel 1.5 MG Oral Tablet [New Day]
19019340	mestranol 0.05 MG / norethindrone 1 MG Oral Tablet
19128340	{21 (ethinyl estradiol 0.05 MG / norethindrone 1 MG Oral Tablet) / 7 (inert ingredients 1 MG Oral Tablet) } Pack [Ovcon 50 28 Day]
37499669	{24 (ethinyl estradiol 0.02 MG / norethindrone acetate 1 MG Chewable Tablet) / 4 (ferrous fumarate 75 MG Oral Tablet) } Pack [Charlotte 24 Fe Chewable 28 Day]
1510716	levonorgestrel 1.5 MG Oral Tablet [AfterPlan]
40026745	desogestrel Oral Tablet
19103127	ethinyl estradiol 0.035 MG / norgestimate 0.18 MG Oral Tablet
40224805	1 ML medroxyprogesterone acetate 150 MG/ML Injection
40221414	{5 (dienogest 2 MG / estradiol valerate 2 MG Oral Tablet) / 17 (dienogest 3 MG / estradiol valerate 2 MG Oral Tablet) / 2 (estradiol valerate 1 MG Oral Tablet) / 2 (estradiol valerate 3 MG Oral Tablet) / 2 (inert ingredients 1 MG Oral Tablet) } Pack
19128341	{21 (ethinyl estradiol 0.035 MG / norgestimate 0.25 MG Oral Tablet) / 7 (inert ingredients 1 MG Oral Tablet) } Pack [Previfem 28 Day]
42902173	{21 (ethinyl estradiol 0.02 MG / norethindrone acetate 1 MG Oral Tablet) / 7 (ferrous fumarate 75 MG Oral Tablet) } Pack [Loestrin Fe 1/20 28 Day]
35604614	{24 (ethinyl estradiol 0.02 MG / norethindrone acetate 1 MG Oral Tablet) / 4 (ferrous fumarate 75 MG Oral Tablet) } Pack [Blisovi 24 Fe 1/20 28 Day]
19129346	{7 (ethinyl estradiol 0.035 MG / norethindrone 0.5 MG Oral Tablet) / 14 (ethinyl estradiol 0.035 MG / norethindrone 1 MG Oral Tablet) / 7 (inert ingredients 1 MG Oral Tablet) } Pack [Jenest 28 Day]
42902215	{21 (ethinyl estradiol 0.03 MG / norethindrone acetate 1.5 MG Oral Tablet) / 7 (ferrous fumarate 75 MG Oral Tablet) } Pack [Microgestin Fe 1.5/30 28 Day]
1549891	ethinyl estradiol 0.05 MG / norgestrel 0.5 MG Oral Tablet
19097685	gestodene 0.075 MG
40001200	levonorgestrel Oral Tablet
42708257	{7 (ethinyl estradiol 0.01 MG Oral Tablet) / 84 (ethinyl estradiol 0.02 MG / levonorgestrel 0.1 MG Oral Tablet) } Pack [Amethia Lo 91 Day]
35201907	{7 (ethinyl estradiol 0.025 MG / norgestimate 0.18 MG Oral Tablet) / 7 (ethinyl estradiol 0.025 MG / norgestimate 0.215 MG Oral Tablet) / 7 (ethinyl estradiol 0.025 MG / norgestimate 0.25 MG Oral Tablet) / 7 (inert ingredients 1 MG Oral Tablet) } Pack...
40228840	{21 (ethinyl estradiol 0.035 MG / norethindrone 0.5 MG Oral Tablet) } Pack [Nortrel 0.5/35 21 Day]
1548444	estradiol 2 MG / norethindrone 1 MG Oral Tablet
45776460	levonorgestrel 1.5 MG Oral Tablet [Opcicon One-Step]
40149414	medroxyprogesterone Prefilled Syringe [depo-subQ provera]
40065619	medroxyprogesterone Injectable Suspension
40133379	chlormadinone / mestranol Oral Tablet
45776767	levonorgestrel Oral Tablet [Fallback Solo]
43012432	21 DAY ethinyl estradiol 0.000625 MG/HR / etonogestrel 0.005 MG/HR Vaginal System
1521410	norethindrone 0.4 MG
1396510	drospirenone Oral Tablet
19127919	{21 (ethinyl estradiol 0.03 MG / levonorgestrel 0.15 MG Oral Tablet) / 7 (inert ingredients 1 MG Oral Tablet) } Pack [Nordette 28 Day]
964199	levonorgestrel 1.5 MG [Preventeza]
40116892	medroxyprogesterone Injectable Suspension [depo-subQ provera]
37499774	21 DAY ethinyl estradiol 0.000625 MG/HR / etonogestrel 0.005 MG/HR Vaginal System [EluRyng]
40238620	{21 (ethinyl estradiol 0.035 MG / norethindrone 0.4 MG Chewable Tablet) / 7 (ferrous fumarate 75 MG Chewable Tablet) } Pack
40240085	etonogestrel Drug Implant [Nexplanon]
43526507	{7 (ethinyl estradiol 0.01 MG Oral Tablet) / 42 (ethinyl estradiol 0.02 MG / levonorgestrel 0.15 MG Oral Tablet) / 21 (ethinyl estradiol 0.025 MG / levonorgestrel 0.15 MG Oral Tablet) / 21 (ethinyl estradiol 0.03 MG / levonorgestrel 0.15 MG Oral Tablet...
1510765	{21 (ethinyl estradiol 0.03 MG / norethindrone acetate 1.5 MG Oral Tablet) } Pack [Hailey 1.5/30 21 Day]
1548198	estradiol 1 MG Oral Tablet
19087750	ethinyl estradiol 0.05 MG / norgestrel 0.5 MG [Ovral]
19122181	drospirenone 2 MG
19131162	{21 (drospirenone 3 MG / ethinyl estradiol 0.03 MG Oral Tablet) / 7 (inert ingredients 1 MG Oral Tablet) } Pack [Ocella 28 Day]
42902219	{21 (ethinyl estradiol 0.03 MG / norethindrone acetate 1.5 MG Oral Tablet) } Pack [Loestrin 1.5/30 21 Day]
42902220	{21 (ethinyl estradiol 0.03 MG / norethindrone acetate 1.5 MG Oral Tablet) } Pack [Microgestin 1.5/30 21 Day]
19128042	{7 (ethinyl estradiol 0.035 MG / norethindrone 0.5 MG Oral Tablet) / 7 (ethinyl estradiol 0.035 MG / norethindrone 0.75 MG Oral Tablet) / 7 (ethinyl estradiol 0.035 MG / norethindrone 1 MG Oral Tablet) } Pack
19128182	{7 (ethinyl estradiol 0.035 MG / norethindrone 0.5 MG Oral Tablet) / 7 (ethinyl estradiol 0.035 MG / norethindrone 0.75 MG Oral Tablet) / 7 (ethinyl estradiol 0.035 MG / norethindrone 1 MG Oral Tablet) / 7 (inert ingredients 1 MG Oral Tablet) } Pack [N...
1589505	levonorgestrel
40224656	ulipristal acetate 30 MG Oral Tablet [Ella]
40233113	{21 (drospirenone 3 MG / ethinyl estradiol 0.03 MG / levomefolate calcium 0.451 MG Oral Tablet) / 7 (levomefolate calcium 0.451 MG Oral Tablet) } Pack
1718879	{24 (drospirenone 3 MG / ethinyl estradiol 0.02 MG / levomefolate calcium 0.451 MG Oral Tablet) / 4 (levomefolate calcium 0.451 MG Oral Tablet) } Pack [Rajani 28 Day]
40163796	{2 (levonorgestrel 0.75 MG Oral Tablet) } Pack [Next Choice]
40041368	etonogestrel Drug Implant
19128362	{21 (desogestrel 0.15 MG / ethinyl estradiol 0.03 MG Oral Tablet) / 7 (inert ingredients 1 MG Oral Tablet) } Pack [Reclipsen 28 Day]
42708305	{21 (ethinyl estradiol 0.035 MG / norethindrone 0.4 MG Chewable Tablet) / 7 (ferrous fumarate 75 MG Chewable Tablet) } Pack [Ovcon 35 Fe 28 Day]
43560540	ethinyl estradiol 0.01 MG / norethindrone acetate 1 MG Chewable Tablet
19102595	ethinyl estradiol 0.03 MG / norgestrel 0.3 MG Oral Tablet [Cryselle]
1512674	drospirenone
45892960	levonorgestrel Oral Tablet [EContra]
19121080	ethinyl estradiol 0.03 MG / norgestrel 0.3 MG [Cryselle]
1758918	levonorgestrel Oral Tablet [Fem Choice]
793641	{21 (ethinyl estradiol 0.03 MG / norethindrone acetate 1.5 MG Oral Tablet) / 7 (ferrous fumarate 75 MG Oral Tablet) } Pack [Aurovela Fe 1.5/30 28 Day]
19107147	ethinyl estradiol 0.03 MG / norethindrone 0.5 MG Oral Tablet
1589545	levonorgestrel 0.75 MG
19091091	lynestrenol 2.5 MG
19128344	{21 (ethinyl estradiol 0.035 MG / norgestimate 0.25 MG Oral Tablet) / 7 (inert ingredients 1 MG Oral Tablet) } Pack [Sprintec 28 Day]
44506680	{21 (ethinyl estradiol 0.02 MG / norethindrone acetate 1 MG Oral Tablet) / 7 (ferrous fumarate 75 MG Oral Tablet) } Pack [Larin Fe 1/20]
1588000	desogestrel
40224808	medroxyprogesterone acetate 160 MG/ML
19091542	lynestrenol 0.5 MG
19128255	{21 (ethinyl estradiol 0.03 MG / levonorgestrel 0.15 MG Oral Tablet) / 7 (inert ingredients 1 MG Oral Tablet) } Pack [Portia 28 Day]
19128323	{21 (desogestrel 0.15 MG / ethinyl estradiol 0.03 MG Oral Tablet) / 7 (inert ingredients 1 MG Oral Tablet) } Pack [Desogen 28 Day]
1500211	medroxyprogesterone
19127932	{12 (ethinyl estradiol 0.035 MG / norethindrone 0.5 MG Oral Tablet) / 9 (ethinyl estradiol 0.035 MG / norethindrone 1 MG Oral Tablet) / 7 (inert ingredients 1 MG Oral Tablet) } Pack [Tri-Norinyl 28 Day]
1595461	ethynodiol
45776768	levonorgestrel 1.5 MG Oral Tablet [Fallback Solo]
19058045	desogestrel 0.15 MG / ethinyl estradiol 0.03 MG Oral Tablet
1718882	{21 (ethinyl estradiol 0.035 MG / norethindrone 1 MG Oral Tablet) / 7 (inert ingredients 1 MG Oral Tablet) } Pack [Nylia 1/35 28 Day]
19127981	{21 (ethinyl estradiol 0.03 MG / levonorgestrel 0.15 MG Oral Tablet) } Pack [Nordette 21 Day]
35604745	medroxyprogesterone Injection
19128022	{7 (ethinyl estradiol 0.035 MG / norgestimate 0.18 MG Oral Tablet) / 7 (ethinyl estradiol 0.035 MG / norgestimate 0.215 MG Oral Tablet) / 7 (ethinyl estradiol 0.035 MG / norgestimate 0.25 MG Oral Tablet) / 7 (inert ingredients 1 MG Oral Tablet) } Pack...
1521597	norgestrel 0.3 MG
40224132	0.65 ML medroxyprogesterone acetate 160 MG/ML Prefilled Syringe
40141899	medroxyprogesterone Prefilled Syringe
19077578	ethinyl estradiol 0.035 MG / norethindrone 0.5 MG Oral Tablet
40236169	ethinyl estradiol 0.005 MG / norethindrone acetate 1 MG Oral Tablet
35603918	ethinyl estradiol 0.0025 MG / norethindrone acetate 0.5 MG Oral Tablet [Fyavolv]
40240726	ethinyl estradiol / norethindrone Oral Tablet [Jevantique]
19128052	{21 (desogestrel 0.15 MG / ethinyl estradiol 0.03 MG Oral Tablet) } Pack
19129403	{21 (ethinyl estradiol 0.05 MG / norgestrel 0.5 MG Oral Tablet) } Pack [Ovral 21 Day]
45776458	levonorgestrel 1.5 MG [Opcicon One-Step]
42901545	norethindrone acetate 0.1 MG
19128348	{21 (ethinyl estradiol 0.02 MG / levonorgestrel 0.1 MG Oral Tablet) } Pack [Levlite 21 Day]
40238622	{21 (ethinyl estradiol 0.035 MG / norethindrone 0.4 MG Oral Tablet) / 7 (inert ingredients 1 MG Oral Tablet) } Pack [Balziva 28 Day]
1503216	mestranol 0.08 MG / norethindrone 1 MG Oral Tablet
40224109	1 ML medroxyprogesterone acetate 150 MG/ML Prefilled Syringe [Depo-Provera]
19129297	{21 (desogestrel 0.15 MG / ethinyl estradiol 0.02 MG Oral Tablet) / 5 (ethinyl estradiol 0.01 MG Oral Tablet) / 2 (inert ingredients 1 MG Oral Tablet) } Pack
19128181	{21 (desogestrel 0.15 MG / ethinyl estradiol 0.03 MG Oral Tablet) / 7 (inert ingredients 1 MG Oral Tablet) } Pack [Solia 28 Day]
1589549	levonorgestrel 0.125 MG
35604613	{7 (ethinyl estradiol 0.025 MG / norgestimate 0.18 MG Oral Tablet) / 7 (ethinyl estradiol 0.025 MG / norgestimate 0.215 MG Oral Tablet) / 7 (ethinyl estradiol 0.025 MG / norgestimate 0.25 MG Oral Tablet) / 7 (inert ingredients 1 MG Oral Tablet) } Pack...
40039775	ethinyl estradiol / lynestrenol Oral Tablet
19110122	gestodene 0.06 MG
19133028	{7 (ethinyl estradiol 0.035 MG / norethindrone 0.5 MG Oral Tablet) / 7 (ethinyl estradiol 0.035 MG / norethindrone 0.75 MG Oral Tablet) / 7 (ethinyl estradiol 0.035 MG / norethindrone 1 MG Oral Tablet) } Pack [Nortrel 7/7/7 21 Day]
19128179	{21 (ethinyl estradiol 0.05 MG / ethynodiol diacetate 1 MG Oral Tablet) } Pack [Demulen 1/50 21 Day]
19061283	ethinyl estradiol 0.01 MG Oral Tablet
43012433	21 DAY ethinyl estradiol 0.000625 MG/HR / etonogestrel 0.005 MG/HR Vaginal System [NuvaRing]
1592624	{21 (desogestrel 0.15 MG / ethinyl estradiol 0.03 MG Oral Tablet) / 7 (inert ingredients 1 MG Oral Tablet) } Pack [Isibloom 28 Day]
44785079	{21 (ethinyl estradiol 0.035 MG / norethindrone 0.4 MG Oral Tablet) / 7 (inert ingredients 1 MG Oral Tablet) } Pack [Vyfemla 28 Day]
1718883	{7 (ethinyl estradiol 0.035 MG / norethindrone 0.5 MG Oral Tablet) / 7 (ethinyl estradiol 0.035 MG / norethindrone 0.75 MG Oral Tablet) / 7 (ethinyl estradiol 0.035 MG / norethindrone 1 MG Oral Tablet) / 7 (inert ingredients 1 MG Oral Tablet) } Pack [N...
42902170	{21 (ethinyl estradiol 0.02 MG / norethindrone acetate 1 MG Oral Tablet) / 7 (ferrous fumarate 75 MG Oral Tablet) } Pack [Junel Fe 1/20 28 Day]
1500249	medroxyprogesterone 50 MG/ML Injectable Suspension
42901563	norethindrone acetate 4 MG
1589573	levonorgestrel 1.5 MG Oral Tablet
964200	levonorgestrel Oral Tablet [Preventeza]
45777003	{28 (estradiol 0.5 MG / norethindrone acetate 0.1 MG Oral Tablet) } Pack [Mimvey Lo 28 Day]
1366730	{7 (ethinyl estradiol 0.01 MG Oral Tablet) / 84 (ethinyl estradiol 0.02 MG / levonorgestrel 0.1 MG Oral Tablet) } Pack [Lojaimiess 28 Day]
40228842	{24 (ethinyl estradiol 0.01 MG / norethindrone acetate 1 MG Oral Tablet) / 2 (ethinyl estradiol 0.01 MG Oral Tablet) / 2 (ferrous fumarate 75 MG Oral Tablet) } Pack [Lo Loestrin Fe 28 Day]
42709134	ethinyl estradiol 0.005 MG / norethindrone acetate 1 MG Oral Tablet [Femhrt]
42707003	ethinyl estradiol 0.005 MG / norethindrone acetate 1 MG [Femhrt]
19128009	{7 (ethinyl estradiol 0.01 MG Oral Tablet) / 84 (ethinyl estradiol 0.03 MG / levonorgestrel 0.15 MG Oral Tablet) } Pack [Seasonique]
19128183	{21 (ethinyl estradiol 0.03 MG / norgestrel 0.3 MG Oral Tablet) / 7 (inert ingredients 1 MG Oral Tablet) } Pack [Cryselle 28]
19128364	{21 (ethinyl estradiol 0.035 MG / norethindrone 1 MG Oral Tablet) } Pack [Norethin 1/35 E 21 Day]
19107239	chlormadinone 2 MG / ethinyl estradiol 0.03 MG Oral Tablet
40164974	megestrol acetate 40 MG/ML [Megace]
45777075	{28 (estradiol 1 MG / norethindrone acetate 0.5 MG Oral Tablet) } Pack [Lopreeza 1/0.5 28 Day]
1356434	{24 (drospirenone 3 MG / ethinyl estradiol 0.02 MG Oral Tablet) / 4 (inert ingredients 1 MG Oral Tablet) } Pack [Jasmiel 28 Day]
19128258	norgestrienone
19127935	ethinyl estradiol 0.025 MG / norgestimate 0.215 MG Oral Tablet
45892733	levonorgestrel 1.5 MG Oral Tablet [Aftera]
1521445	norethindrone 0.7 MG
37498058	ethinyl estradiol / etonogestrel Vaginal System [EluRyng]
40237392	{21 (ethinyl estradiol 0.035 MG / norethindrone 0.4 MG Oral Tablet) / 7 (inert ingredients 1 MG Oral Tablet) } Pack [Briellyn 28 Day]
40228849	{84 (ethinyl estradiol 0.03 MG / levonorgestrel 0.15 MG Oral Tablet) / 7 (inert ingredients 1 MG Oral Tablet) } Pack [Introvale 91 Day]
44785524	{24 (ethinyl estradiol 0.02 MG / norethindrone acetate 1 MG Oral Tablet) / 4 (ferrous fumarate 75 MG Oral Tablet) } Pack [Lomedia 24 Fe]
40039793	ethinyl estradiol / norgestrel Oral Tablet
42709132	ethinyl estradiol 0.0025 MG / norethindrone acetate 0.5 MG Oral Tablet
40224832	medroxyprogesterone acetate 400 MG/ML Injectable Suspension [Depo-Provera]
40238262	ferrous fumarate 75 MG Chewable Tablet
40065622	medroxyprogesterone Injectable Suspension [Provera]
42902177	{21 (ethinyl estradiol 0.02 MG / norethindrone acetate 1 MG Oral Tablet) } Pack
19034043	ethinyl estradiol 0.05 MG / norgestrel 0.5 MG Oral Tablet [Ovral]
19062301	estradiol 4 MG Oral Tablet
42709141	{28 (ethinyl estradiol 0.005 MG / norethindrone acetate 1 MG Oral Tablet) } Pack [Femhrt 1/5 28 Day]
19128023	{21 (ethinyl estradiol 0.03 MG / norgestrel 0.3 MG Oral Tablet) / 7 (inert ingredients 1 MG Oral Tablet) } Pack
1396800	{24 (drospirenone 4 MG Oral Tablet) / 4 (inert ingredients 1 MG Oral Tablet) } Pack [Slynd]
40224803	medroxyprogesterone acetate 100 MG/ML Injectable Suspension
42731694	{16 (Ethinyl Estradiol 0.035 MG / Norethindrone 0.5 MG Oral Tablet) / 16 (Ethinyl Estradiol 0.035 MG / norethindrone acetate 1 MG Oral Tablet) } Pack
36122262	{21 (ethinyl estradiol 0.03 MG / levonorgestrel 0.15 MG Oral Tablet) / 7 (inert ingredients 0 MG Oral Tablet) } Pack [Microgynon] box of 3
42658818	{24 (Estradiol 1.5 MG / nomegestrol 2.5 MG Oral Tablet) / 4 (Inert Ingredients 0 MG Oral Tablet) } Pack [Zoely] box of 6
2937725	{21 (ethinyl estradiol 0.03 MG / gestodene 0.075 MG Oral Tablet) / 7 (inert ingredients 0 MG Oral Tablet) } Pack [Minulet]
43178408	Ethinyl Estradiol 0.02 MG / Gestodene 0.075 MG Delayed Release Oral Tablet [GESTODENE/ETHINYLESTRADIOL ACTAVIS]
35754784	Ethinyl Estradiol 0.03 MG / Gestodene 0.075 MG Delayed Release Oral Tablet [Millinette]
40878716	Desogestrel 0.15 MG / Ethinyl Estradiol 0.03 MG Delayed Release Oral Tablet [Marvelon] Box of 42
41252905	dienogest 2 MG / Ethinyl Estradiol 0.03 MG Oral Tablet [Dienogenance] Box of 63
43211350	Levonorgestrel 1.5 MG Oral Tablet [LEVONORGESTREL BIOGARAN] Box of 1
36270768	Desogestrel 0.075 MG Oral Tablet [Saphirena] Box of 13
21089795	Desogestrel 0.15 MG / Ethinyl Estradiol 0.03 MG Oral Tablet [Cimizt] Box of 63
21153858	Etonogestrel 68 MG Drug Implant [Nexplanon] Box of 1
1971412	drospirenone 4 MG Oral Tablet [Slinda] Box of 168
41137321	Chlormadinone 2 MG / Ethinyl Estradiol 0.03 MG Oral Tablet [Balanca] Box of 21 by Gruenenthal
36818439	{7 (Ethinyl Estradiol 0.035 MG / Norethindrone 0.5 MG Oral Tablet) / 7 (Ethinyl Estradiol 0.035 MG / Norethindrone 0.75 MG Oral Tablet) / 7 (Ethinyl Estradiol 0.035 MG / Norethindrone 1 MG Oral Tablet) } Pack [Trinovum] box of 3 by Janssen
40887062	Desogestrel 0.15 MG / Ethinyl Estradiol 0.02 MG Oral Tablet [Cedia] Box of 21 by Aristo
41230064	Ethinyl Estradiol 0.03 MG / Gestodene 0.075 MG Oral Tablet [Minulet] Box of 63 by Kohlpharma
21109557	Ethinyl Estradiol 0.03 MG / Gestodene 0.075 MG Oral Tablet [Aidulan]
41105511	Desogestrel 0.15 MG / Ethinyl Estradiol 0.03 MG Oral Tablet [Gabrielle] Box of 126 by Mylan
21158761	Estradiol 2 MG / Norethindrone 1 MG Oral Tablet Box of 36 by Resource
41230992	Chlormadinone 2 MG / Ethinyl Estradiol 0.03 MG Delayed Release Oral Tablet [BELARA] Box of 126 by Gerke
41167562	Ethinyl Estradiol 0.04 MG / Lynestrenol 2 MG Oral Tablet [Yermonil] Box of 66 by Emra-Med
44175133	Ethinyl Estradiol 0.04 MG / Lynestrenol 2 MG Oral Tablet [Yermonil] Box of 66 by Ae-Media
41016124	Ethinyl Estradiol 0.04 MG / Lynestrenol 0.75 MG [Pregnon]
35757639	Desogestrel 0.15 MG / Ethinyl Estradiol 0.02 MG Delayed Release Oral Tablet by Colorama
36777008	{7 (Desogestrel 0.025 MG / Ethinyl Estradiol 0.04 MG Oral Tablet) / 15 (Desogestrel 0.125 MG / Ethinyl Estradiol 0.03 MG Oral Tablet) } Pack [Gracial] box of 3 by Aspen
40980708	Chlormadinone 2 MG / Ethinyl Estradiol 0.03 MG Oral Tablet [Madinette 30] Box of 126 by Mibe
41011044	Ethinyl Estradiol 0.05 MG / Norethindrone 1 MG Oral Tablet [Non Ovlon] Box of 21 by Jenapharm
40979760	Ethinyl Estradiol 0.03 MG / Gestodene 0.075 MG Oral Tablet [Femodene] Box of 126 by Kohlpharma
41110424	Desogestrel 0.15 MG / Ethinyl Estradiol 0.02 MG [Previva Sanol]
21099736	Ethinyl Estradiol 0.035 MG / norgestimate 0.25 MG Oral Tablet Box of 63
36267423	Desogestrel 0.15 MG / Ethinyl Estradiol 0.03 MG Oral Tablet Box of 13
40961031	Ethinyl Estradiol 0.05 MG / ethynodiol 1 MG Oral Tablet Box of 21
35139392	Chlormadinone / Mestranol Oral Tablet [Lutedion]
41086022	Ethinyl Estradiol 0.05 MG / Lynestrenol 2.5 MG Oral Tablet Box of 22
41446186	0.65 ML Medroxyprogesterone 150 MG/ML Prefilled Syringe [Sayana] Box of 6
35745079	Ethinyl Estradiol 0.03 MG / Gestodene 0.075 MG Delayed Release Oral Tablet [Millinette] by Consilient
41105508	Desogestrel 0.15 MG / Ethinyl Estradiol 0.03 MG Oral Tablet Box of 63 by Gruenenthal
21089850	Levonorgestrel 1.5 MG Oral Tablet [Levonelle] Box of 1 by Lexon
42659534	{24 (drospirenone 3 MG / Ethinyl Estradiol 0.02 MG Oral Tablet) / 4 (Inert Ingredients 0 MG Oral Tablet) } Pack [Yaz] box of 3 by Bayer
36267084	Ethinyl Estradiol / Gestodene Oral Tablet [Tri-Minulet]
43175043	5 ML Medroxyprogesterone 50 MG/ML Injectable Suspension [DEPO PRODASONE] Box of 1
40664921	{10 (Estradiol 2 MG / Norethindrone 1 MG Oral Tablet) / 12 (Estradiol 2 MG Oral Tablet) / 6 (estradiol valerate 1 MG Oral Tablet) } Pack box of 3
36070483	{21 (ethinyl estradiol 0.03 MG / levonorgestrel 0.15 MG Oral Tablet) / 7 (inert ingredients 0 MG Oral Tablet) } Pack [Microgynon]
43298522	{24 (drospirenone 3 MG / Ethinyl Estradiol 0.02 MG Oral Tablet) } Pack box of 6
40702719	{(Estradiol 2 MG Oral Tablet) / (estradiol valerate 2 MG / medroxyprogesterone acetate 20 MG Oral Tablet) / (Inert Ingredients 0 MG Oral Tablet) } Pack
43522755	{21 (drospirenone 3 MG / Ethinyl Estradiol 0.03 MG Oral Tablet) / 7 (Inert Ingredients 1 MG Oral Tablet) } Pack box of 2
41159984	Desogestrel 0.075 MG Delayed Release Oral Tablet [Chalant Hexal]
41086908	Chlormadinone 0.714 MG / Mestranol 0.075 MG Oral Tablet
36263131	Desogestrel 0.075 MG Oral Tablet [Desogestrel Besins]
40823724	Desogestrel 0.15 MG / Ethinyl Estradiol 0.02 MG Delayed Release Oral Tablet [Aurodes Ee]
43763380	Desogestrel 0.05 MG / Ethinyl Estradiol 0.035 MG Oral Tablet
41066523	Chlormadinone 2 MG / Ethinyl Estradiol 0.03 MG Delayed Release Oral Tablet [Chariva] Box of 126
41004256	Chlormadinone 2 MG / Ethinyl Estradiol 0.03 MG Delayed Release Oral Tablet [Labibiane] Box of 63
40909748	Desogestrel 0.075 MG Oral Tablet [Desofemono] Box of 168
41042742	Desogestrel 0.15 MG / Ethinyl Estradiol 0.02 MG Oral Tablet [Juliane] Box of 126 by Sanofi
782281	{24 (drospirenone 3 MG / Ethinyl Estradiol 0.02 MG Oral Tablet) } Pack [Annais] box of 6 by Mithra
36062788	levonorgestrel 1.5 MG Oral Tablet [Upostelle] by Gedeon Richter
40917406	Ethinyl Estradiol 0.03 MG / Gestodene 0.075 MG Oral Tablet [Minulet] Box of 21 by Beragena
41168518	Chlormadinone 2 MG / Ethinyl Estradiol 0.03 MG Delayed Release Oral Tablet [Chloee] Box of 21 by Sanofi
35750563	Desogestrel 0.15 MG / Ethinyl Estradiol 0.03 MG Delayed Release Oral Tablet [Gedarel]
41167544	Ethinyl Estradiol 0.035 MG / norgestimate 0.25 MG Oral Tablet [Cilest] Box of 63 by Aca Mueller
40979696	Ethinyl Estradiol 0.035 MG / Norethindrone 0.75 MG Oral Tablet [Trinovum] Box of 126 by Beragena
41167600	Ethinyl Estradiol 0.03 MG / Gestodene 0.075 MG Oral Tablet [Minulet] Box of 126 by Kohlpharma
44186357	Ethinyl Estradiol 0.035 MG / Norethindrone 0.75 MG Oral Tablet [Trinovum] Box of 63 by Ae-Media
21021225	Ethinyl Estradiol 0.02 MG / Gestodene 0.075 MG Oral Tablet Box of 63 by J M McGill
41199924	Chlormadinone 2 MG / Ethinyl Estradiol 0.03 MG Oral Tablet [Beatrice] Box of 126 by Pfizer
41011101	Ethinyl Estradiol 0.03 MG / Gestodene 0.075 MG Oral Tablet [Aidulan] Box of 21 by Hormosan
21129094	Desogestrel Oral Tablet [Nacrez]
43178398	Desogestrel / Ethinyl Estradiol Delayed Release Oral Tablet
40878734	Desogestrel 0.075 MG Oral Tablet [Babette Al] Box of 168
41284180	Desogestrel 0.05 MG / Ethinyl Estradiol 0.035 MG Oral Tablet [Novial] Box of 126
36036979	ulipristal Oral Tablet [Femke]
43690551	Chlormadinone / Ethinyl Estradiol Oral Tablet [Bellissima]
2068912	megestrol Oral Suspension [MEPISTOL]
42931283	Megestrol Oral Suspension [APETROL]
41242213	Estradiol 1 MG / Norethindrone 0.4 MG Oral Tablet Box of 28
21119292	Desogestrel Oral Tablet [Cerelle]
702777	ethinyl estradiol / etonogestrel Vaginal Mechanical Pessaries with Substance
2025641	120 ML megestrol 40 MG/ML Oral Suspension
41261320	Desogestrel 0.15 MG / Ethinyl Estradiol 0.03 MG Oral Tablet [Munalea] Box of 63 by Hormosan
43145198	Chlormadinone 2 MG / Ethinyl Estradiol 0.03 MG Delayed Release Oral Tablet [Belara] Box of 21 by Gedeon Richter
35753465	Desogestrel 0.15 MG / Ethinyl Estradiol 0.03 MG Delayed Release Oral Tablet Box of 63 by A A H
43727531	dienogest 2 MG / Ethinyl Estradiol 0.03 MG Oral Tablet [Ladonna Sanol] by UCB
2937728	{21 (ethinyl estradiol 0.03 MG / gestodene 0.075 MG Oral Tablet) / 7 (inert ingredients 0 MG Oral Tablet) } Pack box of 2
42658846	{24 (drospirenone 3 MG / Ethinyl Estradiol 0.02 MG Oral Tablet) / 4 (Inert Ingredients 0 MG Oral Tablet) } Pack [MarliesMylan]
36814966	{(Estradiol 1 MG Oral Tablet) / (Estradiol 2 MG / Norethindrone 1 MG Oral Tablet) / (Estradiol 2 MG Oral Tablet) } Pack [Trisequens]
42731931	{(Estradiol 2 MG Oral Tablet) / (estradiol valerate 2 MG / medroxyprogesterone acetate 20 MG Oral Tablet) } Pack
36122285	{5 (dienogest 2 MG / estradiol valerate 2 MG Oral Tablet) / 17 (dienogest 3 MG / estradiol valerate 2 MG Oral Tablet) / 2 (estradiol 1 MG Oral Tablet) / 2 (estradiol valerate 3 MG Oral Tablet) / 2 (inert ingredients 0 MG Oral Tablet) } Pack [Qlaira]
36036985	ulipristal 30 MG Oral Tablet [Lencya]
36067678	megestrol 80 MG Oral Tablet
35767197	Desogestrel 0.075 MG Delayed Release Oral Tablet [Zelleta] Box of 84
41002303	Ethinyl Estradiol 0.04 MG / ferrous cation 18.8 MG / Norethindrone 0.75 MG Oral Tablet [Orlest 28 Fe] Box of 168
43870268	{12 (Estradiol 1 MG / Norethindrone 1 MG Oral Tablet) / 16 (estradiol valerate 1 MG Oral Tablet) } Pack [Novofem] by Novo Nordisk
44179012	Desogestrel 0.15 MG / Ethinyl Estradiol 0.03 MG Delayed Release Oral Tablet [Marvelon] Box of 21 by Eurim-Pharm
41323836	Desogestrel 0.075 MG Oral Tablet [Desirett] Box of 28 by Exeltis
36057375	ulipristal 30 MG Oral Tablet [EllaOne] Box of 1 by Ethigen
40665028	{12 (Estradiol 2 MG / Norethindrone 1 MG Oral Tablet) / 16 (Estradiol 2 MG Oral Tablet) } Pack [Climagest] box of 3 by Novartis
40970914	Ethinyl Estradiol 0.05 MG / Lynestrenol 1 MG Oral Tablet [Ovoresta]
43835668	Ethinyl Estradiol 0.015 MG / Gestodene 0.06 MG Oral Tablet
43134310	Ethinyl Estradiol 0.03 MG / Gestodene 0.075 MG Delayed Release Oral Tablet [FELIXITA] Box of 63 by TEVA
36788206	Desogestrel 0.075 MG Delayed Release Oral Tablet [Desoceane] Box of 3 by Gedeon Richter
36814343	Desogestrel 0.075 MG Oral Tablet Box of 168 by Stragen
41321925	Lynestrenol 5 MG Oral Tablet [ORGAMETRIL] Box of 60 by Eurim-Pharm
41230090	Estradiol 2 MG / Norethindrone 1 MG Oral Tablet [Gynamon] Box of 84 by Jenapharm
35776174	1 ML Medroxyprogesterone 160 MG/ML Injectable Suspension [Depo-Provera] Box of 1 by Waymade
40746164	Desogestrel 0.075 MG Oral Tablet Box of 84 by Sigma
44136737	{(Ethinyl Estradiol 0.03 MG / Levonorgestrel 0.05 MG Oral Tablet) / (Ethinyl Estradiol 0.03 MG Oral Tablet) / (Ethinyl Estradiol 0.04 MG / Levonorgestrel 0.075 MG Oral Tablet) } Pack [Triphasil] by Wyeth
36122335	{(estradiol 2 MG Oral Tablet) / (estradiol valerate 2 MG / medroxyprogesterone acetate 20 MG Oral Tablet) / (inert ingredients 0 MG Oral Tablet) } Pack [Tridestra] by Orion
21060421	Desogestrel 0.15 MG / Ethinyl Estradiol 0.03 MG [Marvelon]
35864221	drospirenone Oral Tablet [Yousiming]
41086032	Ethinyl Estradiol 0.04 MG / ferrous cation 18.8 MG / Norethindrone 2 MG Oral Tablet Box of 84
41191108	Desogestrel 0.15 MG / Ethinyl Estradiol 0.02 MG Oral Tablet [Lamuna] Box of 126
41159986	Desogestrel 0.075 MG Oral Tablet [Siona Beta] Box of 168
40878419	dienogest 2 MG / Ethinyl Estradiol 0.03 MG Oral Tablet [Laviola] Box of 63
41238555	Desogestrel / Ethinyl Estradiol Oral Tablet [Famina Ratiopharm]
41176081	Desogestrel / Ethinyl Estradiol Oral Tablet [Juliane]
44054351	Mestranol 0.05 MG / Norethindrone 1 MG [Norinyl 28]
36271890	Ethinyl Estradiol 0.02 MG / Gestodene 0.075 MG [Gaelle]
41300285	Ethinyl Estradiol / ferrous cation / Norethindrone Oral Tablet [Etalontin]
43586168	Desogestrel Oral Tablet [Desirett]
36122251	{6 (ethinyl estradiol 0.03 MG / levonorgestrel 0.05...) / 10 (ethinyl estradiol 0.03 MG / levonorgestrel 0.12...) / 5 (ethinyl estradiol 0.04 MG / levonorgestrel 0.075...) / 7 (inert ingredients 0 MG ...) } Pack [Logynon] box of 3 by Bayer
40917364	Ethinyl Estradiol 0.05 MG / Lynestrenol 1.71 MG Oral Tablet [Ovanon] Box of 22 by Kohlpharma
40887071	Desogestrel 0.0852 MG / Ethinyl Estradiol 0.05 MG Oral Tablet [Ovidol] Box of 66 by Servopharma
40823494	Desogestrel 0.075 MG Delayed Release Oral Tablet [Cerazet] Box of 28 by MZG
21129039	Desogestrel 0.15 MG / Ethinyl Estradiol 0.03 MG Oral Tablet [Marvelon] Box of 63 by Lexon
41242155	Ethinyl Estradiol 0.05 MG / Lynestrenol 1 MG Oral Tablet Box of 66
36897804	{12 (Estradiol 1 MG / Norethindrone 1 MG Oral Tablet) / 16 (estradiol valerate 1 MG Oral Tablet) } Pack [Mericomb]
42658814	{24 (Ethinyl Estradiol 0.015 MG / Gestodene 0.06 MG Oral Tablet) / 4 (Inert Ingredients 0 MG Oral Tablet) } Pack [Mirelle]
21177865	{12 (Ethinyl Estradiol 0.035 MG / Norethindrone 0.5 MG Oral Tablet) / 9 (Ethinyl Estradiol 0.035 MG / norethindrone acetate 1 MG Oral Tablet) } Pack [Synphase]
42658833	{24 (drospirenone 3 MG / Ethinyl Estradiol 0.02 MG Oral Tablet) / 4 (Inert Ingredients 0 MG Oral Tablet) } Pack [Droseffik] box of 13
43298165	{2 (dienogest 2 MG / estradiol valerate 2 MG Oral Tablet) / 2 (dienogest 3 MG / estradiol valerate 2 MG Oral Tablet) / 17 (estradiol valerate 1 MG Oral Tablet) } Pack
41190023	Estradiol 2 MG / Norethindrone 0.4 MG Oral Tablet [Mericomb]
41128541	Desogestrel 0.15 MG / Ethinyl Estradiol 0.03 MG Oral Tablet [Marvelon] Box of 126
43256263	Levonorgestrel 0.03 MG Oral Tablet [Microlut] Box of 4
41221898	dienogest 2 MG / Ethinyl Estradiol 0.03 MG Delayed Release Oral Tablet [Midien] Box of 21
40980319	Desogestrel 0.075 MG Oral Tablet [Cerazet] Box of 168 by Orifarm Leverkus
41167545	Ethinyl Estradiol 0.035 MG / norgestimate 0.25 MG Oral Tablet [Cilest] Box of 21 by Servopharma
40980188	dienogest 2 MG / Ethinyl Estradiol 0.03 MG Oral Tablet [Valette] Box of 21 by Jenapharm
35745057	Desogestrel 0.075 MG Delayed Release Oral Tablet [Desomono] Box of 84 by Medrx Llp
43034162	Ethinyl Estradiol 0.02 MG / Gestodene 0.075 MG Delayed Release Oral Tablet Box of 63 by Sandoz
40885331	Levonorgestrel 0.03 MG Oral Tablet [Microlut] Box of 210 by Eurim-Pharm
21057429	1 ML Medroxyprogesterone 150 MG/ML Prefilled Syringe [Depo-Provera] Box of 1 by Pfizer
40824786	Medroxyprogesterone 50 MG [Depo Clinovir]
43853621	Desogestrel 0.15 MG / Ethinyl Estradiol 0.02 MG Oral Tablet [Desogeffik]
43853620	Desogestrel 0.15 MG / Ethinyl Estradiol 0.02 MG Oral Tablet [Benidette]
35888576	{5 (dienogest 2 MG / estradiol valerate 2 MG O...) / 17 (dienogest 3 MG / estradiol valerate 2 MG ...) / 2 (estradiol 1 MG Ora...) / 2 (estradiol valerate 3 MG Ora...) / 2 (inert ingredients 0 MG Ora...) } Pack [Qlaira] box of 3 by Bayer
41137319	Chlormadinone 2 MG / Ethinyl Estradiol 0.03 MG Oral Tablet [BELARA] Box of 126 by Cc
43619548	Ethinyl Estradiol 0.015 MG / Gestodene 0.06 MG Oral Tablet [Lenisagyn 1a Pharma] by 1 A
35757642	Desogestrel 0.15 MG / Ethinyl Estradiol 0.03 MG Delayed Release Oral Tablet by A A H
43748166	Desogestrel 0.075 MG Oral Tablet [Chalant Hexal] by Hexal
36273999	Chlormadinone 2 MG / Ethinyl Estradiol 0.03 MG Oral Tablet [Helen] Box of 13 by Mithra
42683031	{24 (drospirenone 3 MG / Ethinyl Estradiol 0.02 MG Oral Tablet) / 4 (Inert Ingredients 0 MG Oral Tablet) } Pack [Bradley] box of 13 by Sandoz
41228703	Lynestrenol 5 MG Oral Tablet [ORGAMETRIL] Box of 60 by Beragena
36062799	desogestrel 0.075 MG Oral Tablet [Moonia] Box of 28 by Stragen
44041640	Ethinyl Estradiol 0.035 MG / Norethindrone 1 MG [Ortho 7/7/7 Tablets (21 Day)]
43134300	Ethinyl Estradiol 0.02 MG / Gestodene 0.075 MG Delayed Release Oral Tablet [GESTODENE/ETHINYLESTRADIOL ZENTIVA] Box of 21
40970912	Ethinyl Estradiol 0.04 MG / Lynestrenol 0.75 MG Oral Tablet [Pregnon] Box of 168
21168510	Ethinyl Estradiol 0.035 MG / Norethindrone 0.5 MG Oral Tablet [Ovysmen] Box of 63
21129080	Estradiol 2 MG / Norethindrone 0.7 MG Oral Tablet Box of 84
43134306	Ethinyl Estradiol 0.03 MG / Gestodene 0.075 MG [GESTODENE ETHINYLESTRADIOL ARROW]
43135950	Desogestrel Delayed Release Oral Tablet [DESOGESTREL MYLAN]
586610	1 ML Medroxyprogesterone 150 MG/ML Injection Box of 1
36409780	1 ML Medroxyprogesterone 150 MG/ML Injectable Solution Box of 1
41467369	3.32 ML Medroxyprogesterone 150 MG/ML Injectable Solution Box of 1
43709508	Desogestrel 0.15 MG / Ethinyl Estradiol 0.02 MG Oral Tablet [Juliane] by Zentiva
43026463	Desogestrel 0.15 MG / Ethinyl Estradiol 0.03 MG Delayed Release Oral Tablet [VARNOLINE] Box of 21 by MSD
43134315	Ethinyl Estradiol 0.03 MG / Gestodene 0.075 MG Delayed Release Oral Tablet [MONEVA] Box of 21 by Bayer
43026466	Desogestrel 0.15 MG / Ethinyl Estradiol 0.03 MG Oral Tablet Box of 21 by Mylan
40916204	Levonorgestrel 0.03 MG Oral Tablet [Microlut] Box of 210 by Kohlpharma
783959	Levonorgestrel 19.5 MG Injectable Solution [Kyleena] Box of 1 by Bayer
21119293	Desogestrel 0.075 MG [Desomono]
36814797	{21 (Ethinyl Estradiol 0.03 MG / Gestodene 0.075 MG Oral Tablet) / 7 (Inert Ingredients 0 MG Oral Tablet) } Pack
36777096	{5 (dienogest 2 MG / Estradiol 2 MG Delayed Rel...) / 17 (dienogest 3 MG / estradiol valerate ...) / 2 (Estradiol 1 MG Delayed Releas...) / 2 (Estradiol 3 MG Delayed Releas...) / 2 (Inert Ingredients 0 MG Delayed Rele...) } Pack box of 3
43200358	Desogestrel 0.15 MG / Ethinyl Estradiol 0.03 MG Oral Tablet [DESOGESTREL/ETHINYLESTRADIOL E]
36265567	Ethinyl Estradiol 0.03 MG / Gestodene 0.075 MG Oral Tablet [Lindynette]
40928636	Medroxyprogesterone 200 MG/ML Injectable Solution
36263024	Ethinyl Estradiol 0.02 MG / Gestodene 0.075 MG Delayed Release Oral Tablet [MELIANE] Box of 6
41191124	Desogestrel 0.075 MG Oral Tablet [Seculact] Box of 28
41066527	Chlormadinone 2 MG / Ethinyl Estradiol 0.03 MG Oral Tablet [Pink Luna] Box of 126
44099440	Ethinyl Estradiol 0.03 MG / Norethindrone 1.5 MG Oral Tablet [Loestrin] Box of 5
41315439	Desogestrel 0.075 MG Oral Tablet [Solgest] Box of 168
41156493	Levonorgestrel 1.5 MG Oral Tablet [Levonoraristo] Box of 1
21089816	Ethinyl Estradiol 2.7 MG / Etonogestrel 11.7 MG Vaginal delivery system [NuvaRing] by Merck
40916076	Lynestrenol 5 MG Oral Tablet [ORGAMETRIL] Box of 30 by Emra-Med
41011106	Ethinyl Estradiol 0.0129 MG / Gestodene 0.05 MG Oral Tablet [Yaluvea] Box of 84 by Hormosan
21119286	Estradiol 1 MG / Norethindrone 1 MG Oral Tablet [Elleste] by Meda
44182379	Levonorgestrel 0.15 MG / Trichloroethylene 0.03 MG Oral Tablet [Aurorosa] Box of 21 by Puren
41011100	Ethinyl Estradiol 0.03 MG / Gestodene 0.075 MG Oral Tablet [Femodene] Box of 63 by Orifarm Leverkus
42659512	{21 (dienogest 2 MG / Ethinyl Estradiol 0.03 MG Oral Tablet) / 7 (Inert Ingredients 0 MG Oral Tablet) } Pack [Serisima Continu] box of 3 by Exeltis
41291898	Ethinyl Estradiol 0.04 MG / Lynestrenol 2 MG Oral Tablet [Yermonil] Box of 22 by Beragena
41137313	Chlormadinone 2 MG / Ethinyl Estradiol 0.03 MG Oral Tablet [Verana Ratiopharm] Box of 84 by Ratiopharm
43748167	Desogestrel 0.075 MG Oral Tablet [Desirett] by Exeltis
41260768	Ethinyl Estradiol 0.035 MG / Norethindrone 0.75 MG Oral Tablet [Trinovum] Box of 63 by Kohlpharma
40979703	Ethinyl Estradiol 0.05 MG / Lynestrenol 1.71 MG Oral Tablet [Ovanon] Box of 66 by Aca Mueller
43189348	Ethinyl Estradiol 0.03 MG / Gestodene 0.075 MG Delayed Release Oral Tablet [OPTINESSE] Box of 63 by Majorelle
41160844	Chlormadinone 2 MG / Ethinyl Estradiol 0.03 MG Delayed Release Oral Tablet [BELARA] Box of 84
41158772	Ethinyl Estradiol 0.05 MG / Norethindrone 4 MG Oral Tablet [Anovlar] Box of 21
43835676	dienogest 2 MG / Ethinyl Estradiol 0.03 MG Oral Tablet [Velafee] by Exeltis
41074085	Desogestrel 0.075 MG Delayed Release Oral Tablet [Cerazet] Box of 168 by Mtk
21080140	Desogestrel 0.075 MG Oral Tablet [Cerelle] by Consilient
43583570	Medroxyprogesterone Injectable Suspension [Depo Clinovir]
36267422	Desogestrel 0.15 MG / Ethinyl Estradiol 0.02 MG Oral Tablet Box of 3
42683678	{21 (Ethinyl Estradiol 0.02 MG / Levonorgestrel 0.1 MG Oral Tablet) / 7 (Inert Ingredients 0 MG Oral Tablet) } Pack box of 13
42683691	{21 (dienogest 2 MG / Ethinyl Estradiol 0.03 MG Oral Tablet) / 7 (Inert Ingredients 0 MG Oral Tablet) } Pack box of 6
21177815	{12 (Estradiol 1 MG / Norethindrone 1 MG Oral Tablet) / 16 (estradiol valerate 1 MG Oral Tablet) } Pack [Climagest]
40702906	{18 (Ethinyl Estradiol 0.03 MG / Levonorgestrel 0.05 MG Or...) / 30 (Ethinyl Estradiol 0.03 MG / Levonorgestrel 0.125 MG Or...) / 15 (Ethinyl Estradiol 0.04 MG / Levonorgestrel 0.075 MG Or...) / 21 (Inert Ingredients 0 MG Ora...) } Pack
43298493	{21 (Ethinyl Estradiol 0.035 MG / Norethindrone 0.5 MG Oral Tablet) } Pack [Brevinor]
44136676	{21 (Desogestrel 0.125 MG / Ethinyl Estradiol 0.025 MG Oral Tablet) / 21 (Desogestrel 0.15 MG / Ethinyl Estradiol 0.025 MG Oral Tablet) / 21 (Desogestrel 0.1 MG / Ethinyl Estradiol 0.025 MG Oral Tablet) } Pack [Linessa]
36283977	{24 (Estradiol 1.5 MG / nomegestrol 2.5 MG Delayed Release Oral Tablet) / 4 (Inert Ingredients 1 MG Oral Tablet) } Pack
36897512	{6 (Ethinyl Estradiol 0.03 MG / Levonorgestrel 0.05 MG Oral Tablet) / 10 (Ethinyl Estradiol 0.03 MG / Levonorgestrel 0.125 MG Oral Tablet) / 5 (Ethinyl Estradiol 0.04 MG / Levonorgestrel 0.075 MG Oral Tablet) } Pack box of 4
782322	{21 (dienogest 2 MG / Ethinyl Estradiol 0.03 MG Oral Tablet) } Pack [Serisima Continu] box of 13
43134296	Ethinyl Estradiol 0.02 MG / Gestodene 0.075 MG Delayed Release Oral Tablet [FELIXITA]
36403837	Ethinyl Estradiol 0.035 MG / Norethindrone 1 MG Oral Tablet [Norimin]
40999629	Megestrol 40 MG Oral Tablet [Megestat]
40875331	Levonorgestrel 0.75 MG Oral Tablet [duofem]
40939883	Ethinyl Estradiol 0.05 MG / Lynestrenol 2.5 MG Oral Tablet [Neo Lyndiol]
43134271	Desogestrel 0.15 MG / Ethinyl Estradiol 0.03 MG Oral Tablet [CYCLEANE] Box of 63
40939884	Ethinyl Estradiol 0.05 MG / Lynestrenol 2.5 MG Oral Tablet [Lyndiol] Box of 22
36273382	Chlormadinone 2 MG / Ethinyl Estradiol 0.03 MG Oral Tablet [Bellina] Box of 6
44184957	dienogest 2 MG / Ethinyl Estradiol 0.03 MG Delayed Release Oral Tablet [Maxim] Box of 21
43026457	Desogestrel 0.075 MG Oral Tablet [CLAREAL] Box of 28
43145236	Ethinyl Estradiol 0.02 MG / Gestodene 0.075 MG Delayed Release Oral Tablet [GESTODENE/ETHINYLESTRADIOL ZYDUS] Box of 63
1831190	levonorgestrel 1.5 MG Oral Tablet [Justine] by Ceres
40949188	dienogest 2 MG / Ethinyl Estradiol 0.03 MG Oral Tablet [Issoria Beta] Box of 126 by Betapharm
36785545	Chlormadinone 2 MG / Ethinyl Estradiol 0.03 MG Delayed Release Oral Tablet [Helen] Box of 13 by Mithra
43799393	Desogestrel 0.15 MG / Ethinyl Estradiol 0.03 MG Oral Tablet [Munalea] by Hormosan
42683029	{24 (drospirenone 3 MG / Ethinyl Estradiol 0.02 MG Oral Tablet) / 4 (Inert Ingredients 0 MG Oral Tablet) } Pack [Bradley] box of 3 by Sandoz
40979697	Ethinyl Estradiol 0.035 MG / Norethindrone 0.75 MG Oral Tablet [Trinovum] Box of 126 by Servopharma
44106299	Ethinyl Estradiol 0.035 MG / Norethindrone 0.5 MG [Brevicon]
43156428	Ethinyl Estradiol 0.03 MG / Gestodene 0.075 MG [GESTODENE/ETHINYLESTRADIOL ZENTIVA]
40948777	Estradiol 2 MG / Norethindrone 1 MG Oral Tablet [KLIOGEST] Box of 28 by Kohlpharma
44171398	Ethinyl Estradiol 0.03 MG / Gestodene 0.075 MG Delayed Release Oral Tablet [Minulet] Box of 63 by Alpha Med
40665014	{10 (Estradiol 2 MG / Norethindrone 1 MG Oral Tablet) / 12 (Estradiol 2 MG Oral Tablet) / 6 (estradiol valerate 1 MG Oral Tablet) } Pack [Trisequens] box of 3 by Novo Nordisk
43522790	{21 (drospirenone 3 MG / Ethinyl Estradiol 0.03 MG Oral Tablet) / 7 (Inert Ingredients 1 MG Oral Tablet) } Pack by Lupin
43212825	Desogestrel 0.075 MG Delayed Release Oral Tablet [DESOGESTREL ZENTIVA] Box of 28 by Sanofi
41230001	Ethinyl Estradiol 0.035 MG / norgestimate 0.215 MG Oral Tablet [Pramino] Box of 21 by Janssen
36074630	ethinyl estradiol 2.7 MG / etonogestrel 11.7 MG [SyreniRing]
36063417	ethinyl estradiol 0.02 MG / gestodene 0.075 MG [Akizza]
41050747	dienogest / Ethinyl Estradiol Delayed Release Oral Tablet [Aristelle]
41191976	Chlormadinone 2 MG / Ethinyl Estradiol 0.03 MG Oral Tablet [Eufem] Box of 126
41266242	Desogestrel 0.1 MG / Ethinyl Estradiol 0.03 MG [Gracial]
41304123	Ethinyl Estradiol 0.05 MG / Norgestrel 0.5 MG Delayed Release Oral Tablet Box of 126
36264838	Ethinyl Estradiol 0.03 MG / Gestodene 0.075 MG Oral Tablet Box of 3
43189354	Ethinyl Estradiol 0.015 MG / Gestodene 0.06 MG Delayed Release Oral Tablet Box of 4
43167552	Levonorgestrel 1.5 MG [LEVONORGESTREL BIOGARAN]
44093393	Ethinyl Estradiol 0.03 MG / ethynodiol 2 MG [Demulen]
21080097	Ethinyl Estradiol 0.02 MG / Gestodene 0.075 MG Oral Tablet Box of 63 by Niche
40718738	1 ML Medroxyprogesterone 160 MG/ML Injectable Suspension [Depo-Provera] by Sigma
1831692	lynestrenol 5 MG Oral Tablet [ORGAMETRIL] Box of 30 by Organon
21035943	Etonogestrel 68 MG Drug Implant [Implanon] Box of 1 by Organon
44093388	Ethinyl Estradiol 0.035 MG / Norethindrone 0.5 MG [Ortho 10/11 Tablets (28 Day)]
41145065	dienogest / Ethinyl Estradiol Delayed Release Oral Tablet [Bonadea]
783357	Medroxyprogesterone Injectable Solution [Depo-Provera]
36064505	medroxyprogesterone 150 MG/ML Injectable Suspension Box of 1
41272117	Levonorgestrel 0.03 MG Delayed Release Oral Tablet Box of 35
21030995	Medroxyprogesterone 200 MG/ML Prefilled Syringe Box of 1
36262277	Desogestrel 0.075 MG Oral Tablet Box of 13
42658807	{21 (Ethinyl Estradiol 0.02 MG / Levonorgestrel 0.1 MG Oral Tablet) / 7 (Inert Ingredients 0 MG Oral Tablet) } Pack [Levesialle Continu 20]
36898057	{6 (Ethinyl Estradiol 0.03 MG / Levonorgestrel 0.05 MG Delayed Rel...) / 10 (Ethinyl Estradiol 0.03 MG / Levonorgestrel 0.125 MG Delayed Re...) / 5 (Ethinyl Estradiol 0.04 MG / Levonorgestrel 0.075 MG Delayed Rel...) } Pack [Novastep] box of 3
36814791	{70 (Estradiol 2 MG Oral Tablet) / 14 (estradiol valerate 2 MG / medroxyprogesterone acetate 20 MG Oral Tablet) / 7 (Inert Ingredients 0 MG Oral Tablet) } Pack [Tridestra]
43298302	{21 (Ethinyl Estradiol 0.02 MG / Levonorgestrel 0.1 MG Oral Tablet) } Pack [Microgynon]
44099008	Megestrol 160 MG Oral Tablet [Linmegestrol]
36074542	desogestrel 0.075 MG Oral Tablet [Moonia]
40970904	Ethinyl Estradiol 0.05 MG / Norethindrone 4 MG Oral Tablet [Oestro Primolut]
41003411	Desogestrel 0.15 MG / Ethinyl Estradiol 0.03 MG Delayed Release Oral Tablet [Munalea]
36787353	dienogest 2 MG / Ethinyl Estradiol 0.03 MG Delayed Release Oral Tablet [Dienobel]
41284173	Desogestrel 0.15 MG / Ethinyl Estradiol 0.03 MG Delayed Release Oral Tablet [Aurodes Ee]
41178916	Levonorgestrel 0.25 MG Oral Tablet
40908656	Ethinyl Estradiol 0.0225 MG / ferrous cation 18.4 MG / Folic Acid 0.125 MG / Norethindrone 0.45 MG / pyridoxine 2.5 MG Oral Tablet [Neorlest 28 Fe] Box of 84
41315116	dienogest 2 MG / Ethinyl Estradiol 0.03 MG Oral Tablet [Amelie 1a Pharma] Box of 21
41253174	Desogestrel 0.15 MG / Ethinyl Estradiol 0.02 MG Oral Tablet [Lovina] Box of 126
42683477	Desogestrel 0.15 MG / Ethinyl Estradiol 0.03 MG Oral Tablet [Desorelle 30] Box of 3
41323826	Desogestrel 0.15 MG / Ethinyl Estradiol 0.03 MG Oral Tablet [Kosima Stada] Box of 63 by Stada
21099787	Levonorgestrel 1.5 MG Oral Tablet by Kent
41323833	Desogestrel 0.075 MG Oral Tablet [Cerazet] Box of 168 by Docpharm
41167550	Ethinyl Estradiol 0.01 MG / Norethindrone 2 MG Oral Tablet [Primosiston] Box of 30 by Kohlpharma
587938	Medroxyprogesterone 150 MG/ML [Depo-Ralovera]
41280278	Medroxyprogesterone 150 MG/ML Prefilled Syringe [Depo Clinovir]
42684030	Ethinyl Estradiol 0.02 MG / Gestodene 0.075 MG Oral Tablet [Gaelle] Box of 13 by Ceres
44171606	Chlormadinone 2 MG / Ethinyl Estradiol 0.03 MG Delayed Release Oral Tablet [Beatrice] Box of 126 by Pfizer
44128346	Ethinyl Estradiol 0.02 MG / Norethindrone 1 MG Oral Tablet [Minestrin] Box of 5 by Warner Chilcott
21148845	Desogestrel 0.075 MG Oral Tablet by Actavis
41040876	Lynestrenol 5 MG Oral Tablet [ORGAMETRIL] Box of 30 by Arwypo
43200354	Desogestrel 0.15 MG / Ethinyl Estradiol 0.03 MG [DESOBEL]
43288205	Ethinyl Estradiol 0.035 MG / Norethindrone 0.5 MG [Norimin]
43034171	Ethinyl Estradiol 0.015 MG / Gestodene 0.06 MG Delayed Release Oral Tablet Box of 72 by Cristers
21129056	Ethinyl Estradiol 0.03 MG / Gestodene 0.075 MG Oral Tablet [Millinette] Box of 63 by Consilient
21168572	Desogestrel 0.075 MG Oral Tablet [Aizea] by Besins
43727622	Medroxyprogesterone 160 MG/ML [Sayana]
44041641	Ethinyl Estradiol 0.035 MG / Norethindrone 1 MG [Ortho 10/11 Tablets (28 Day)]
36813202	Levonorgestrel Oral Tablet [Melkine]
43212824	Desogestrel 0.075 MG Delayed Release Oral Tablet [DESOGESTREL ZENTIVA] Box of 28
41113766	Chlormadinone / Ethinyl Estradiol Delayed Release Oral Tablet [Chantal]
43175042	5 ML Medroxyprogesterone 50 MG/ML Injectable Suspension
42920262	20 ML Megestrol 40 MG/ML Oral Suspension [MEGETROL]
43158077	Desogestrel 0.075 MG Delayed Release Oral Tablet [CLAREAL] Box of 28 by Pierre Fabre
40917407	Ethinyl Estradiol 0.03 MG / Gestodene 0.075 MG Oral Tablet [Femodene] Box of 63 by Mtk
41230068	Ethinyl Estradiol 0.03 MG / Gestodene 0.075 MG Oral Tablet [Femovan] Box of 21 by Jenapharm
35745060	Desogestrel 0.075 MG Delayed Release Oral Tablet by Creo
43618418	Chlormadinone 2 MG / Ethinyl Estradiol 0.03 MG [Solera]
42931257	Megestrol 125 MG/ML [APETROL ES]
43522729	{21 (Ethinyl Estradiol 0.03 MG / Levonorgestrel 0.15 MG Oral Tablet) / 7 (Inert Ingredients 1 MG Oral Tablet) } Pack [Eleanor] box of 4
36818453	{6 (Ethinyl Estradiol 0.03 MG / Levonorgestrel 0.05 MG O...) / 10 (Ethinyl Estradiol 0.03 MG / Levonorgestrel 0.125 MG ...) / 5 (Ethinyl Estradiol 0.04 MG / Levonorgestrel 0.075 MG O...) / 7 (Inert Ingredients 0 MG Ora...) } Pack box of 3
42658853	{24 (drospirenone 3 MG / Ethinyl Estradiol 0.02 MG Oral Tablet) / 4 (Inert Ingredients 0 MG Oral Tablet) } Pack box of 3
43522611	{21 (Ethinyl Estradiol 0.02 MG / Levonorgestrel 0.1 MG Oral Tablet) / 7 (Inert Ingredients 1 MG Oral Tablet) } Pack [Microlevlen]
44034688	Ethinyl Estradiol 0.035 MG / Norethindrone 0.75 MG Oral Tablet [Ortho 7/7/7 Tablets (28 Day)]
40868453	Chlormadinone 2 MG / Ethinyl Estradiol 0.02 MG Oral Tablet
44060756	Ethinyl Estradiol 0.035 MG / Norethindrone 0.5 MG Oral Tablet [Ortho 10/11 Tablets (21 Day)]
36783966	Ethinyl Estradiol 0.02 MG / Gestodene 0.075 MG Oral Tablet [Gestodelle] Box of 6
43261741	Mestranol 0.05 MG / Norethindrone 1 MG Oral Tablet [Norinyl] Box of 21
40877614	Ethinyl Estradiol 0.04 MG / Lynestrenol 1.34 MG Oral Tablet [Ovanon] Box of 84
43211182	Ethinyl Estradiol 0.03 MG / Gestodene 0.075 MG Delayed Release Oral Tablet [GESTODENE/ETHINYLESTRADIOL ACTAVIS] Box of 63
40909738	Desogestrel 0.15 MG / Ethinyl Estradiol 0.03 MG Oral Tablet [Previva Sanol] Box of 126
43134313	Ethinyl Estradiol 0.03 MG / Gestodene 0.075 MG Delayed Release Oral Tablet [GESTODENE/ETHINYLESTRADIOL ZENTIVA] Box of 63
40846470	Ethinyl Estradiol 0.035 MG / norgestimate 0.215 MG Oral Tablet [Pramino] Box of 21
41034202	dienogest 2 MG / Ethinyl Estradiol 0.03 MG Oral Tablet [Starletta Hexal] Box of 126
44177539	Desogestrel 0.075 MG Delayed Release Oral Tablet [Solgest] Box of 168
21040843	Ethinyl Estradiol 0.035 MG / norgestimate 0.25 MG Oral Tablet [Lizinna] Box of 63
40887079	Desogestrel 0.075 MG Delayed Release Oral Tablet [Desofemono] Box of 168 by Mibe
783965	Levonorgestrel 52 MG Injectable Solution [Mirena] Box of 1 by Bayer
41168108	Desogestrel 0.075 MG Oral Tablet [Cerazet] Box of 28 by Kohlpharma
43727504	Desogestrel 0.15 MG / Ethinyl Estradiol 0.02 MG Oral Tablet [Strelicia 20] by Hexal
43260992	Ethinyl Estradiol 0.035 MG / Norethindrone 0.5 MG [Synphasic]
41078202	Medroxyprogesterone 160 MG/ML [Depo Progevera Hc]
41283869	dienogest 2 MG / Ethinyl Estradiol 0.03 MG Oral Tablet [Maxim]
36271588	dienogest 2 MG / Ethinyl Estradiol 0.03 MG Oral Tablet [Dienobel] Box of 6 by Effik
21040889	Levonorgestrel 1.5 MG Oral Tablet [Isteranda] Box of 1 by Sandoz
36271286	Ethinyl Estradiol 0.02 MG / Gestodene 0.075 MG Delayed Release Oral Tablet [Gaelle] Box of 6 by Mithra
41199517	Desogestrel 0.15 MG / Ethinyl Estradiol 0.02 MG Delayed Release Oral Tablet [Lovina] Box of 63 by Novartis
40665016	{12 (Estradiol 1 MG / Norethindrone 1 MG Oral Tablet) / 16 (estradiol valerate 1 MG Oral Tablet) } Pack [Novofem] box of 3 by Novo Nordisk
44128348	Ethinyl Estradiol 0.035 MG / Norethindrone 1 MG Oral Tablet [Ortho 7/7/7 Tablets (21 Day)] by Janssen
21138975	Estradiol 2 MG / Norethindrone 1 MG Oral Tablet by Resource
35753449	Ethinyl Estradiol 0.02 MG / Gestodene 0.075 MG Delayed Release Oral Tablet [Femodette] by Bayer
44089342	Ethinyl Estradiol 0.035 MG / norgestimate 0.215 MG Oral Tablet [Tri-Cyclen] by Janssen
36782831	Levonorgestrel 1.5 MG Oral Tablet [NORLEVO] Box of 1 by HRA
41136326	Ethinyl Estradiol 0.035 MG / Norethindrone 0.75 MG Oral Tablet [Trinovum] Box of 126 by Gruenewald
21030972	Estradiol 2 MG / Norethindrone 1 MG Oral Tablet Box of 30 by Novo Nordisk
40665027	{12 (Estradiol 2 MG / Norethindrone 1 MG Oral Tablet) / 16 (Estradiol 2 MG Oral Tablet) } Pack [Clinorette] box of 3 by Resource
40665038	{6 (Ethinyl Estradiol 0.03 MG / Levonorgestrel 0.05 MG Oral Tablet) / 10 (Ethinyl Estradiol 0.03 MG / Levonorgestrel 0.125 MG Oral Tablet) / 5 (Ethinyl Estradiol 0.04 MG / Levonorgestrel 0.075 MG Oral Tablet) } Pack [TriRegol] box of 3 by Consilient
41011636	Desogestrel 0.15 MG / Ethinyl Estradiol 0.02 MG Oral Tablet [Mercilon] Box of 63 by Kohlpharma
40856165	Chlormadinone 2 MG / Mestranol 0.05 MG Oral Tablet [Gestamestrol] Box of 63 by Almirall
40925980	dienogest / Ethinyl Estradiol Delayed Release Oral Tablet [Velafee]
41147671	Mestranol 0.08 MG / Norethindrone 1 MG Oral Tablet Box of 21
41315433	Desogestrel 0.075 MG Oral Tablet [Tevanette] Box of 84
41242147	Ethinyl Estradiol 0.035 MG / norgestimate 0.25 MG Oral Tablet Box of 42
44106294	Ethinyl Estradiol 0.035 MG / norgestimate 0.18 MG [Centrisa]
21089848	Levonorgestrel Oral Tablet [Norgeston]
21040847	Ethinyl Estradiol / Etonogestrel Vaginal delivery system [NuvaRing]
21158749	Norethindrone 200 MG/ML Prefilled Syringe Box of 1
41323204	Ethinyl Estradiol 0.035 MG / norgestimate 0.25 MG Oral Tablet [Cilest] Box of 63 by BR
41136786	dienogest 2 MG / Ethinyl Estradiol 0.03 MG Delayed Release Oral Tablet [Valette] Box of 126 by Gerke
40978467	Lynestrenol 0.5 MG Oral Tablet [Exluton] Box of 84 by Gppl
35869713	megestrol 160 MG [Manting]
43294246	Levonorgestrel Oral Tablet [Postinor-2]
41023674	Desogestrel 0.1 MG / Ethinyl Estradiol 0.03 MG Oral Tablet Box of 126
36275028	Ethinyl Estradiol 0.02 MG / Gestodene 0.075 MG Oral Tablet Box of 13
41242157	Ethinyl Estradiol 0.05 MG / Lynestrenol 1.71 MG Oral Tablet Box of 22
43200345	Desogestrel 0.15 MG / Ethinyl Estradiol 0.02 MG Delayed Release Oral Tablet Box of 63
41431135	2.5 ML Medroxyprogesterone 200 MG/ML Injectable Solution
21177836	{10 (Estradiol 2 MG / Norethindrone 1 MG Oral Tablet) / 12 (Estradiol 2 MG Oral Tablet) / 6 (estradiol valerate 1 MG Oral Tablet) } Pack [Trisequens]
36070690	{(ethinyl estradiol 0.03 MG / levonorgestrel 0.05 MG Oral Tablet) / (ethinyl estradiol 0.03 MG / levonorgestrel 0.125 MG Oral Tablet) / (ethinyl estradiol 0.04 MG / levonorgestrel 0.075 MG Oral Tablet) / (inert ingredients 0 MG Oral Tablet) } Pack
42658773	{21 (dienogest 2 MG / Ethinyl Estradiol 0.03 MG Oral Tablet) / 7 (Inert Ingredients 0 MG Oral Tablet) } Pack [Serisima Continu] box of 3
21177803	{10 (Estradiol 4 MG / Norethindrone 1 MG Oral Tablet) / 12 (Estradiol 4 MG Oral Tablet) / 6 (estradiol valerate 1 MG Oral Tablet) } Pack [Trisequens]
2937724	{21 (ethinyl estradiol 0.03 MG / gestodene 0.075 MG Oral Tablet) / 7 (inert ingredients 0 MG Oral Tablet) } Pack [Minulet] box of 2
36063770	ethinyl estradiol 2.7 MG / etonogestrel 11.7 MG Vaginal delivery system [SyreniRing]
42931253	Megestrol 125 MG/ML Oral Suspension [DAEWON MEGESTROL ES]
36062798	desogestrel 0.075 MG Oral Tablet [Moonia] Box of 84
43145250	Ethinyl Estradiol 0.03 MG / Gestodene 0.075 MG Delayed Release Oral Tablet [MONEVA] Box of 21
36810291	Desogestrel 0.075 MG Oral Tablet Box of 28 by Stragen
36063766	ethinyl estradiol 2.7 MG / etonogestrel 11.7 MG Vaginal delivery system [NuvaRing] by CST
40855212	Ethinyl Estradiol 0.03 MG / Gestodene 0.075 MG Oral Tablet [Minulet] Box of 63 by Lime
43178429	Ethinyl Estradiol 0.03 MG / Gestodene 0.075 MG Delayed Release Oral Tablet [GESTODENE/ETHINYLESTRADIOL ZYDUS] Box of 63 by Zydus
36070678	{(estradiol 2 MG / norethindrone 1 MG Oral Tablet) / (estradiol 2 MG Oral Tablet) } Pack [Elleste] by Mylan
40855209	Ethinyl Estradiol 0.03 MG / Gestodene 0.075 MG Oral Tablet [Femovan] Box of 63 by Jenapharm
40874854	Mestranol 0.05 MG / Norethindrone 1 MG Oral Tablet [Ortho Novum]
41334764	1 ML Medroxyprogesterone 150 MG/ML Injectable Solution [Depo Clinovir] Box of 1 by Pfizer
41135160	Levonorgestrel 0.03 MG Oral Tablet [Microlut] Box of 105 by Kohlpharma
43172044	Medroxyprogesterone 160 MG/ML [DEPO PRODASONE]
41047660	Desogestrel 0.075 MG [Cerazet]
35753461	Desogestrel 0.15 MG / Ethinyl Estradiol 0.03 MG Delayed Release Oral Tablet [Munalea] Box of 63 by Lupin
35410996	Desogestrel 0.075 MG Delayed Release Oral Tablet [OPTIMIZETTE] Box of 84 by Majorelle
36036986	ulipristal 30 MG Oral Tablet [Lencya] by Novartis
36063753	estradiol 2 MG / norethindrone 1 MG Oral Tablet by Mylan
35753433	Desogestrel 0.075 MG Delayed Release Oral Tablet by Alliance
44028297	Megestrol 40 MG [Nu-Megestrol]
43637965	Levonorgestrel Oral Tablet [Navela]
43211148	Desogestrel / Ethinyl Estradiol Oral Tablet [DESOGESTREL/ETHINYLESTRADIOL MYLAN]
40929690	Ethinyl Estradiol 0.04 MG / Lynestrenol 2 MG Oral Tablet Box of 132
36779549	24 HR Ethinyl Estradiol 0.000625 MG/HR / Etonogestrel 0.005 MG/HR Vaginal delivery system [NuvaRing] Box of 1
43167375	Ethinyl Estradiol 0.03 MG / Gestodene 0.075 MG Delayed Release Oral Tablet [GESTODENE/ETHINYLESTRADIOL ZYDUS] Box of 21
41031023	Levonorgestrel 0.03 MG Oral Tablet [28 Mini] Box of 28
41314269	Ethinyl Estradiol 0.035 MG / norgestimate 0.25 MG Oral Tablet [Cilest] Box of 252
40867472	Ethinyl Estradiol 0.035 MG / Norethindrone 1 MG Oral Tablet Box of 126
43189311	Desogestrel 0.15 MG / Ethinyl Estradiol 0.02 MG Oral Tablet [DESOGESTREL/ETHINYLESTRADIOL E] Box of 63 by Eurogenerics
41072074	Megestrol 160 MG Oral Tablet [Megestat] Box of 28 by Eurim-Pharm
40979690	Ethinyl Estradiol 0.05 MG / Norgestrel 0.5 MG Oral Tablet [STEDIRIL] Box of 63 by Servopharma
41011654	Desogestrel 0.075 MG Oral Tablet [Chalant Hexal] Box of 168 by Novartis
36075347	{12 (estradiol 2 MG / norethindrone 1 MG Oral Tablet) / 16 (estradiol 2 MG Oral Tablet) } Pack [Elleste] box of 3 by Mylan
21138986	Desogestrel 0.075 MG Oral Tablet [Aizea] Box of 84 by Besins
35753429	Desogestrel 0.075 MG Delayed Release Oral Tablet [Cerelle] Box of 84 by Consilient
36783973	Ethinyl Estradiol 0.03 MG / Gestodene 0.075 MG Oral Tablet [Gestofeme] Box of 6 by Impexeco
41230996	Chlormadinone 2 MG / Ethinyl Estradiol 0.03 MG Oral Tablet [BELARA] Box of 63 by Kohlpharma
36783980	Ethinyl Estradiol / Gestodene Oral Tablet [Gestofeme]
43045354	{5 (Ethinyl Estradiol 0.03 MG / Levonorgestrel 0.05 MG Oral Tablet) / 10 (Ethinyl Estradiol 0.03 MG / Levonorgestrel 0.125 MG Oral Tablet) / 6 (Ethinyl Estradiol 0.04 MG / Levonorgestrel 0.075 MG Oral Tablet) } Pack
43522879	{16 (Ethinyl Estradiol 0.035 MG / Norethindrone 0.5 MG Oral Tablet) / 16 (Ethinyl Estradiol 0.035 MG / norethindrone acetate 1 MG Oral Tablet) / 7 (Inert Ingredients 1 MG Oral Tablet) } Pack
782345	{24 (drospirenone 3 MG / Ethinyl Estradiol 0.02 MG Oral Tablet) } Pack [Annais] box of 13
36070528	{18 (ethinyl estradiol 0.03 MG / gestodene 0.05 MG Oral Tablet) / 30 (Ethinyl Estradiol 0.03 MG / Gestodene 0.1 MG Oral Tablet) / 15 (ethinyl estradiol 0.04 MG / gestodene 0.07 MG Oral Tablet) } Pack
36777043	{6 (Ethinyl Estradiol 0.03 MG / Gestodene 0.05 MG Oral Tablet) / 10 (Ethinyl Estradiol 0.03 MG / Gestodene 0.1 MG Oral Tablet) / 5 (Ethinyl Estradiol 0.04 MG / Gestodene 0.075 MG Oral Tablet) } Pack [Tri-Minulet] box of 3
43167380	Ethinyl Estradiol 0.015 MG / Gestodene 0.06 MG Delayed Release Oral Tablet [GESTODENE ETHINYLESTRADIOL ARROW]
44034359	Levonorgestrel 1.5 MG Oral Tablet [Backup Plan Onestep]
782921	Desogestrel 0.075 MG Oral Tablet [Desoceane]
35869705	megestrol 160 MG Oral Tablet [Jiadi]
44112419	Desogestrel 0.15 MG / Ethinyl Estradiol 0.03 MG Oral Tablet [Reclipsen]
41284183	Desogestrel 0.075 MG Delayed Release Oral Tablet [Solgest] Box of 28
35774460	Ethinyl Estradiol 0.03 MG / Gestodene 0.075 MG Delayed Release Oral Tablet [Femodene] by Mawdsley-Brooks
36261261	dienogest 2 MG / Ethinyl Estradiol 0.03 MG Oral Tablet [Serisima Continu] by Exeltis
44171605	Chlormadinone 2 MG / Ethinyl Estradiol 0.03 MG Delayed Release Oral Tablet [BELARA] Box of 63 by Mtk
40947484	Lynestrenol 0.5 MG Oral Tablet [Exluton] Box of 84 by Aca Mueller
40948748	Ethinyl Estradiol 0.03 MG / Gestodene 0.075 MG Oral Tablet [Minulet] Box of 63 by Ae-Media
40941107	Desogestrel 0.15 MG / Ethinyl Estradiol 0.02 MG Oral Tablet [Aricia Beta]
42931263	Megestrol 40 MG/ML Oral Suspension [MEGEPRO]
36783977	Ethinyl Estradiol 0.03 MG / Gestodene 0.075 MG Oral Tablet [Gestofeme]
41292474	Desogestrel 0.15 MG / Ethinyl Estradiol 0.03 MG Oral Tablet [Marvelon] Box of 63 by Opti
41260771	Ethinyl Estradiol 0.035 MG / Norethindrone 1 MG Oral Tablet [Ovysmen] Box of 63 by Gerke
40948750	Ethinyl Estradiol 0.03 MG / Gestodene 0.075 MG Delayed Release Oral Tablet [Femovan] Box of 63 by Jenapharm
41104893	Ethinyl Estradiol 0.05 MG / Norethindrone 1 MG Oral Tablet [Progylut] Box of 63 by Bayer
44159842	Lynestrenol 5 MG Oral Tablet [ORGAMETRIL] Box of 60 by Ae-Media
21119285	Estradiol 1 MG / Norethindrone 1 MG [Climagest]
40836404	Ethinyl Estradiol 22 MG / Lynestrenol 22 MG Oral Tablet Box of 22
41127310	Ethinyl Estradiol 0.05 MG / Norethindrone 0.7 MG Oral Tablet [Sequostat] Box of 63
41096171	Estradiol 1.8 MG / Norethindrone 0.35 MG Oral Tablet [Trisequens] Box of 28
43167385	Ethinyl Estradiol 0.015 MG / Gestodene 0.06 MG Delayed Release Oral Tablet Box of 12
41303112	Medroxyprogesterone 150 MG/ML Prefilled Syringe Box of 6
40858000	Lynestrenol 1.34 MG
41232805	Lynestrenol 22 MG
36282139	3.3 ML Medroxyprogesterone 150 MG/ML Injection [Depo-Provera]
41338029	1 ML Norethindrone 200 MG/ML Prefilled Syringe [Noristerat] Box of 1 by Emra-Med
21178047	{18 (Ethinyl Estradiol 0.03 MG / Levonorgestrel 0.05 MG Oral Tablet) / 30 (Ethinyl Estradiol 0.03 MG / Levonorgestrel 0.125 MG Oral Tablet) / 15 (Ethinyl Estradiol 0.04 MG / Levonorgestrel 0.075 MG Oral Tablet) } Pack [Logynon] by Bayer
36273946	Ethinyl Estradiol 0.02 MG / Gestodene 0.075 MG Oral Tablet [Lindynette] Box of 3 by Gedeon Richter
21021208	Ethinyl Estradiol 0.035 MG / Norethindrone 0.5 MG Oral Tablet Box of 5 by Pfizer
41105504	Desogestrel 0.15 MG / Ethinyl Estradiol 0.02 MG Oral Tablet [Aricia Beta] Box of 21 by Betapharm
40733097	Estradiol 2 MG / Norethindrone 0.7 MG Oral Tablet [Climesse] by Sigma
21021215	Desogestrel 0.15 MG / Ethinyl Estradiol 0.03 MG Oral Tablet [Munalea] Box of 63 by Lupin
41446198	0.65 ML Medroxyprogesterone 150 MG/ML Prefilled Syringe [Sayana] Box of 1 by Axicorp
36506930	Estradiol 1 MG / Norethindrone 0.5 MG Oral Tablet [Cliovelle] Box of 84 by Kohlpharma
43818278	Estradiol / Norethindrone Oral Tablet [Clionara]
43763379	Desogestrel / Ethinyl Estradiol Oral Tablet [Gabrielle]
41304124	Ethinyl Estradiol 0.05 MG / Norgestrel 0.5 MG Delayed Release Oral Tablet Box of 20
42658828	{24 (drospirenone 3 MG / Ethinyl Estradiol 0.02 MG Oral Tablet) / 4 (Inert Ingredients 0 MG Oral Tablet) } Pack [Yaz]
35888568	{21 (ethinyl estradiol 0.03 MG / levonorgestrel 0.15 MG Oral Tablet) / 7 (inert ingredients 0 MG Oral Tablet) } Pack [Microgynon]
35898686	{(ethinyl estradiol 0.03 MG / gestodene 0.075 MG Oral Tablet) / (inert ingredients 0 MG Oral Tablet) } Pack
43522518	{16 (Ethinyl Estradiol 0.035 MG / Norethindrone 0.5 MG Oral Tablet) / 16 (Ethinyl Estradiol 0.035 MG / norethindrone acetate 1 MG Oral Tablet) / 7 (Inert Ingredients 1 MG Oral Tablet) } Pack [Improvil Day]
2937652	{21 (ethinyl estradiol 0.035 MG / norethindrone 1 MG Oral Tablet) / 7 (inert ingredients 0 MG Oral Tablet) } Pack box of 4
42615436	{21 (ethinyl estradiol 0.03 MG / gestodene 0.075 MG Oral Tablet) / 7 (inert ingredients 0 MG Oral Tablet) } Pack [Minulet] box of 4
43522524	{21 (drospirenone 3 MG / Ethinyl Estradiol 0.03 MG Oral Tablet) / 7 (Inert Ingredients 1 MG Oral Tablet) } Pack [Isabelle] box of 4
2937801	{12 (ethinyl estradiol 0.035 MG / norethindrone 0.5 MG Oral Tablet) / 9 (ethinyl estradiol 0.035 MG / norethindrone 1 MG Oral Tablet) / 7 (inert ingredients 0 MG Oral Tablet) } Pack [Synphasic] box of 4
785129	{24 (drospirenone 3 MG / Ethinyl Estradiol 0.02 MG Oral Tablet) } Pack [Yadere]
41221899	dienogest 2 MG / Ethinyl Estradiol 0.03 MG Delayed Release Oral Tablet [Dienovel]
43601505	Desogestrel 0.15 MG / Ethinyl Estradiol 0.03 MG Oral Tablet [Desogeffik]
43712220	Desogestrel 0.075 MG Oral Tablet [Tevanette]
43146877	Desogestrel 0.075 MG Delayed Release Oral Tablet [ANTIGONE] Box of 56
40848453	Chlormadinone 2 MG / Ethinyl Estradiol 0.03 MG Delayed Release Oral Tablet [Minette] Box of 126
41127407	Estradiol 2 MG / Norethindrone 0.7 MG Oral Tablet [Merigest] Box of 28
41128192	dienogest 2 MG / Ethinyl Estradiol 0.03 MG Delayed Release Oral Tablet [Valette] Box of 63
40941105	Desogestrel 0.15 MG / Ethinyl Estradiol 0.02 MG Oral Tablet [Juliane] Box of 21
41003125	dienogest 2 MG / Ethinyl Estradiol 0.03 MG Delayed Release Oral Tablet [Diena Pharbil] Box of 21
21021213	Desogestrel 0.15 MG / Ethinyl Estradiol 0.03 MG Oral Tablet [Cimizt] Box of 63 by Morningside
2075012	{7 (estradiol 1 MG Oral Tablet) / 12 (estradiol 2 MG / medroxyprogesterone 10 MG Oral Tablet) / 9 (estradiol 2 MG Oral Tablet) } Pack [DIVISEQ] by Hyundai
36054498	1 ML medroxyprogesterone 150 MG/ML Injectable Suspension [Depo-Provera] by Sigma
21177898	{36 (Estradiol 2 MG / Norethindrone 1 MG Oral Tablet) / 48 (Estradiol 2 MG Oral Tablet) } Pack [Elleste] by Meda
41168107	Desogestrel 0.0852 MG / Ethinyl Estradiol 0.05 MG Oral Tablet [Oviol] Box of 66 by Merck
41105502	Desogestrel 0.15 MG / Ethinyl Estradiol 0.02 MG Oral Tablet [Lovelle] Box of 21 by Merck
43200383	Ethinyl Estradiol 0.03 MG / Gestodene 0.075 MG Delayed Release Oral Tablet [CARLIN] Box of 21 by Effik
43601528	dienogest 2 MG / Ethinyl Estradiol 0.03 MG Oral Tablet [Lasca]
40855148	Ethinyl Estradiol 0.01 MG / Norethindrone 2 MG Oral Tablet [Primosiston] Box of 30 by Bayer
35888608	{(ethinyl estradiol 0.03 MG / gestodene 0.075 MG Oral Tablet) / (inert ingredients 0 MG Oral Tablet) } Pack [Femodene] by Bayer
21129082	Estradiol 2 MG / Norethindrone 0.7 MG Oral Tablet [Climesse] Box of 28 by Novartis
41011639	Desogestrel 0.15 MG / Ethinyl Estradiol 0.02 MG Oral Tablet [Cedia] Box of 63 by Aristo
41266468	Chlormadinone 1 MG / Ethinyl Estradiol 0.05 MG [Neo Eunomin]
41074510	Chlormadinone 2 MG / Ethinyl Estradiol 0.03 MG Oral Tablet [Lisette] Box of 126 by Mylan
41230007	Ethinyl Estradiol 0.035 MG / Norethindrone 1 MG Oral Tablet [Ovysmen] Box of 126 by Alpha Med
40980314	Desogestrel 0.15 MG / Ethinyl Estradiol 0.03 MG Oral Tablet [Juliane] Box of 21 by Sanofi
41042216	Estradiol 2 MG / Norethindrone 1 MG Oral Tablet [Gynamon] Box of 28 by Jenapharm
40855743	Desogestrel 0.15 MG / Ethinyl Estradiol 0.03 MG Delayed Release Oral Tablet [Marvelon] Box of 126 by Gppl
40917975	Desogestrel 0.075 MG Oral Tablet [Cerazet] Box of 168 by Emra-Med
43211349	Levonorgestrel 0.03 MG Delayed Release Oral Tablet Box of 28
40833826	ulipristal 5 MG Oral Tablet Box of 84
36257207	dienogest 2 MG / Ethinyl Estradiol 0.03 MG Oral Tablet Box of 13
41284171	Desogestrel 0.15 MG / Ethinyl Estradiol 0.02 MG Oral Tablet [Kosima Stada] Box of 63
36063409	ethinyl estradiol 0.03 MG / gestodene 0.075 MG Oral Tablet [Akizza] Box of 63
40941112	Desogestrel 0.05 MG / Ethinyl Estradiol 0.035 MG Oral Tablet [Novial] Box of 21
43619550	dienogest / Ethinyl Estradiol Delayed Release Oral Tablet [Valette]
40866606	Levonorgestrel 0.03 MG Oral Tablet Box of 210
43662200	1 ML Medroxyprogesterone 160 MG/ML Injectable Suspension [Depo Clinovir]
40702741	{(Estradiol 2 MG Oral Tablet) / (estradiol valerate 2 MG / medroxyprogesterone acetate 20 MG Oral Tablet) / (Inert Ingredients 0 MG Oral Tablet) } Pack [Tridestra] by Orion
41324222	Chlormadinone 2 MG / Ethinyl Estradiol 0.03 MG Oral Tablet [BELARA] Box of 126 by Orifarm Leverkus
41261206	dienogest 2 MG / Ethinyl Estradiol 0.03 MG Delayed Release Oral Tablet [Aristelle] Box of 63 by Aristo
41198992	Ethinyl Estradiol 0.03 MG / Gestodene 0.075 MG Delayed Release Oral Tablet [Femodene] Box of 126 by Gerke
42683036	{24 (drospirenone 3 MG / Ethinyl Estradiol 0.02 MG Oral Tablet) / 4 (Inert Ingredients 0 MG Oral Tablet) } Pack [Droseffik] box of 13 by Effik
36776948	{21 (dienogest 2 MG / Ethinyl Estradiol 0.03 MG Delayed Release Oral Tablet) / 7 (Inert Ingredients 0 MG Delayed Release Oral Tablet) } Pack [Serisima Continu] box of 6 by Exeltis
43655721	dienogest 2 MG / Ethinyl Estradiol 0.03 MG [Dienovel]
41300508	Desogestrel Delayed Release Oral Tablet [Yvette Ratiopharm]
41242149	Ethinyl Estradiol 0.05 MG / Norethindrone 4 MG Oral Tablet Box of 126
36073754	1 ML medroxyprogesterone 150 MG/ML Injectable Solution [Depo-Provera]
43835641	Desogestrel 0.15 MG / Ethinyl Estradiol 0.03 MG Oral Tablet [Desmin]
41311742	Lynestrenol 0.5 MG Oral Tablet [Exluton] Box of 28
21148837	Estradiol 2 MG / Norethindrone 1 MG Oral Tablet [Nuvelle] Box of 84
41221109	Ethinyl Estradiol 0.05 MG / Lynestrenol 2.5 MG Oral Tablet [Neo Lyndiol] Box of 66
40972918	Chlormadinone 2 MG / Ethinyl Estradiol 0.03 MG Oral Tablet [Verana Ratiopharm] Box of 63
40855154	Ethinyl Estradiol 0.05 MG / Lynestrenol 2.5 MG Oral Tablet [Neo Lyndiol] Box of 132 by Emra-Med
21060487	Levonorgestrel 1.5 MG Oral Tablet Box of 1 by Sigma-Tau
41324224	Chlormadinone 2 MG / Ethinyl Estradiol 0.03 MG Oral Tablet [Eufem] Box of 126 by Novartis
21040829	Desogestrel 0.15 MG / Ethinyl Estradiol 0.02 MG Oral Tablet [Mercilon] Box of 63 by DE
42931270	Megestrol 40 MG/ML [MEGESIA]
41042754	Desogestrel 0.075 MG Delayed Release Oral Tablet [Yvette Ratiopharm] Box of 84 by Ratiopharm
36054513	1 ML medroxyprogesterone 150 MG/ML Injectable Solution [Depo-Provera] Box of 1 by DE
21099715	Desogestrel 0.15 MG / Ethinyl Estradiol 0.03 MG Oral Tablet [Munalea] by Lupin
44037583	Ethinyl Estradiol 0.035 MG / norgestimate 0.215 MG Oral Tablet [Tri-Lena] by Actavis
36122336	{(estradiol 2 MG Oral Tablet) / (estradiol valerate 2 MG / medroxyprogesterone acetate 20 MG Oral Tablet) / (inert ingredients 0 MG Oral Tablet) } Pack [Tridestra] by Waymade
40979698	Ethinyl Estradiol 0.035 MG / Norethindrone 0.75 MG Oral Tablet [Trinovum] Box of 126 by Mevita
40702753	{(dienogest 2 MG / estradiol valerate 2 MG Oral T...) / (dienogest 3 MG / estradiol valerate 2 MG Oral T...) / (estradiol valerate 1 MG Oral T...) / (estradiol valerate 3 MG Oral T...) / (Inert Ingredients 0 MG Oral Ta...) } Pack [Qlaira] by Bayer
43745770	Levonorgestrel 1.5 MG [Navela]
21050649	Levonorgestrel 0.03 MG Oral Tablet Box of 35
40968291	Medroxyprogesterone 150 MG/ML Prefilled Syringe [Depo Clinovir] Box of 1
41034537	Desogestrel 0.075 MG Delayed Release Oral Tablet [Damara] Box of 84
35774893	Desogestrel Delayed Release Oral Tablet [Zelleta]
41023180	Ethinyl Estradiol 0.05 MG / Norethindrone 1 MG Oral Tablet Box of 21
44096036	Desogestrel / Ethinyl Estradiol Oral Tablet [Reclipsen]
41074075	Desogestrel 0.15 MG / Ethinyl Estradiol 0.03 MG Oral Tablet [Marvelon] Box of 63 by Mevita
41011104	Ethinyl Estradiol 0.03 MG / Gestodene 0.075 MG Oral Tablet [Minulet] Box of 63 by Gerke
2075029	{28 (estradiol 1 MG / norethindrone acetate 0.5 MG Oral Tablet) } Pack [ACTIVELLE] by Novonordisk
43298039	{21 (Ethinyl Estradiol 0.05 MG / Levonorgestrel 0.125 MG Oral Tablet) } Pack box of 4
782351	{24 (Estradiol 1.5 MG / nomegestrol 2.5 MG Oral Tablet) } Pack [Zoely] box of 6
42615438	{21 (ethinyl estradiol 0.03 MG / gestodene 0.075 MG Oral Tablet) / 7 (inert ingredients 0 MG Oral Tablet) } Pack [Minulet] box of 2
36283963	{24 (drospirenone 3 MG / Ethinyl Estradiol 0.02 MG Oral Tablet) / 4 (Inert Ingredients 1 MG Oral Tablet) } Pack box of 13
40702909	{5 (dienogest 2 MG / estradiol valerate 2 MG Oral Tablet) / 17 (dienogest 3 MG / estradiol valerate 2 MG Oral Tablet) / 2 (estradiol valerate 1 MG Oral Tablet) / 2 (estradiol valerate 3 MG Oral Tablet) / 2 (Inert Ingredients 0 MG Oral Tablet) } Pack
43298663	{21 (Mestranol 0.05 MG / Norethindrone 1 MG Oral Tablet) } Pack [Norinyl] box of 4
35888564	{21 (ethinyl estradiol 0.03 MG / gestodene 0.075 MG Oral Tablet) / 7 (inert ingredients 0 MG Oral Tablet) } Pack box of 3
2937804	{12 (ethinyl estradiol 0.035 MG / norethindrone 0.5 MG Oral Tablet) / 9 (ethinyl estradiol 0.035 MG / norethindrone 1 MG Oral Tablet) / 7 (inert ingredients 0 MG Oral Tablet) } Pack [Improvil Day]
43028081	Ethinyl Estradiol 0.035 MG / norgestimate 0.25 MG Oral Tablet [Femi]
21099777	Estradiol 4 MG / Norethindrone 1 MG Oral Tablet
40878729	Desogestrel 0.075 MG Delayed Release Oral Tablet [Desomona] Box of 28
41159656	dienogest 2 MG / Ethinyl Estradiol 0.03 MG Delayed Release Oral Tablet [Aristelle] Box of 63
41158808	Ethinyl Estradiol 0.03 MG / Gestodene 0.075 MG Delayed Release Oral Tablet [Aidulan] Box of 126
36260463	Ethinyl Estradiol 0.03 MG / Gestodene 0.075 MG Oral Tablet [Gaelle] Box of 13
44189655	1 ML Medroxyprogesterone 150 MG/ML Injection [Depo-Provera] Box of 1 by Emra-Med
41073440	Ethinyl Estradiol 0.04 MG / Lynestrenol 0.75 MG Oral Tablet [Pregnon] Box of 168 by Merck
41323821	Desogestrel 0.15 MG / Ethinyl Estradiol 0.03 MG Delayed Release Oral Tablet [Lamuna] Box of 21 by Novartis
36258493	Ethinyl Estradiol 0.02 MG / Gestodene 0.075 MG Delayed Release Oral Tablet [Lindynette] Box of 3 by Gedeon Richter
35753446	Ethinyl Estradiol 0.03 MG / Gestodene 0.075 MG Delayed Release Oral Tablet [Minulet] Box of 63 by Wyeth
40855150	Ethinyl Estradiol 0.035 MG / Norethindrone 0.75 MG Oral Tablet [Trinovum] Box of 63 by Janssen
43799709	Levonorgestrel 0.03 MG Delayed Release Oral Tablet [28 Mini] by Jenapharm
43026472	Desogestrel 0.15 MG / Ethinyl Estradiol 0.02 MG Delayed Release Oral Tablet Box of 21 by Biogaran
44179013	Desogestrel 0.15 MG / Ethinyl Estradiol 0.03 MG Delayed Release Oral Tablet [Lovina] Box of 126 by Novartis
42659547	{24 (drospirenone 3 MG / Ethinyl Estradiol 0.02 MG Oral Tablet) / 4 (Inert Ingredients 0 MG Oral Tablet) } Pack [MarliesMylan] box of 3 by Mylan
36054495	1 ML medroxyprogesterone 150 MG/ML Injectable Suspension [Depo-Provera] Box of 1 by DE
21168562	Estradiol 2 MG / Norethindrone 0.7 MG Oral Tablet [Climesse] by Lexon
41199541	Desogestrel 0.075 MG Oral Tablet [Cerazet] Box of 28 by Gerke
43156404	Desogestrel 0.15 MG / Ethinyl Estradiol 0.03 MG Oral Tablet [CYCLEANE] Box of 63 by Merck
40923079	Chlormadinone 1.5 MG / Ethinyl Estradiol 0.0225 MG [Bellissima]
44101831	Levonorgestrel 0.75 MG Oral Tablet [Option] by Perrigo
36070677	{(estradiol 2 MG / norethindrone 1 MG Oral Tablet) / (estradiol 2 MG Oral Tablet) } Pack [Elleste] by Mawdsley-Brooks
40980321	Desogestrel 0.075 MG Delayed Release Oral Tablet [Feanolla] Box of 84 by Hormosan
44070108	Ethinyl Estradiol / Norethindrone Oral Tablet [Brevicon]
21030949	Ethinyl Estradiol / Etonogestrel Vaginal delivery system
41097203	Desogestrel 0.000025 MG / Ethinyl Estradiol 0.00004 MG Oral Tablet [Gracial] Box of 132
41033350	Ethinyl Estradiol 0.04 MG / Lynestrenol 0.5 MG Oral Tablet [Fysionorm] Box of 84
41078169	Mestranol 0.05 MG / Norethindrone 1 MG [Ortho Novum]
42931271	Megestrol 40 MG/ML [J TROL]
43637615	Desogestrel 0.15 MG / Ethinyl Estradiol 0.03 MG [Novial]
40891886	Desogestrel 0.067 MG / Ethinyl Estradiol 0.04 MG [Oviol]
44044252	Ethinyl Estradiol / Norethindrone Oral Tablet [Ortho 7/7/7 Tablets (21 Day)]
42931287	Megestrol Oral Suspension [J TROL]
42683749	24 HR Ethinyl Estradiol 0.00063 MG/HR / Etonogestrel 0.005 MG/HR Vaginal delivery system [Myloop] Box of 3
40886514	Ethinyl Estradiol 0.03 MG / Gestodene 0.075 MG Delayed Release Oral Tablet [Minulet] Box of 126 by Kohlpharma
40723522	Levonorgestrel 1.5 MG Oral Tablet Box of 1 by Sigma
40887086	Desogestrel 0.075 MG Oral Tablet [Siona Beta] Box of 168 by Betapharm
41016555	Chlormadinone 2 MG / Ethinyl Estradiol 0.03 MG [Chantal]
43168957	Desogestrel Delayed Release Oral Tablet [DESOGESTREL ARROW]
2904377	1 ML medroxyprogesterone 150 MG/ML Injection [Depo-Ralovera]
43298201	{21 (Ethinyl Estradiol 0.03 MG / Levonorgestrel 0.15 MG Oral Tablet) } Pack [Levlen] box of 4
42683663	{24 (Estradiol 1.5 MG / nomegestrol 2.5 MG Oral Tablet) / 4 (Inert Ingredients 0 MG Oral Tablet) } Pack [Zoely]
36814811	{7 (Ethinyl Estradiol 0.035 MG / Norethindrone 0.5 MG Oral Tablet) / 5 (Ethinyl Estradiol 0.035 MG / Norethindrone 0.5 MG Oral Tablet) / 9 (Ethinyl Estradiol 0.035 MG / Norethindrone 1 MG Oral Tablet) } Pack [Synphase]
782335	{24 (drospirenone 3 MG / Ethinyl Estradiol 0.02 MG Oral Tablet) } Pack [MarliesMylan] box of 13
42658772	{21 (dienogest 2 MG / Ethinyl Estradiol 0.03 MG Oral Tablet) / 7 (Inert Ingredients 0 MG Oral Tablet) } Pack [Serisima Continu] box of 6
44136689	{(Ethinyl Estradiol 0.03 MG / Levonorgestrel 0.125 MG Oral Tablet) / (Ethinyl Estradiol 0.03 MG Oral Tablet) / (Ethinyl Estradiol 0.04 MG / Levonorgestrel 0.05 MG Oral Tablet) } Pack [Triphasil]
36070700	{(estradiol 2 MG Oral Tablet) / (estradiol valerate 2 MG / medroxyprogesterone acetate 20 MG Oral Tablet) / (inert ingredients 0 MG Oral Tablet) } Pack
782352	{24 (Estradiol 1.5 MG / nomegestrol 2.5 MG Oral Tablet) } Pack [Zoely] box of 13
42683662	{24 (Estradiol 1.5 MG / nomegestrol 2.5 MG Oral Tablet) / 4 (Inert Ingredients 0 MG Oral Tablet) } Pack box of 13
42731902	{5 (dienogest 2 MG / estradiol valerate 2 MG Oral Tablet) / 17 (dienogest 3 MG / estradiol valerate 2 MG Oral Tablet) / 2 (estradiol valerate 1 MG Oral Tablet) / 2 (estradiol valerate 3 MG Oral Tablet) } Pack
43763381	Desogestrel 0.05 MG / Ethinyl Estradiol 0.035 MG Oral Tablet [Novial]
36262808	Levonorgestrel 19.5 MG Injectable Solution [Kyleena]
41283025	Ethinyl Estradiol 0.03 MG / Gestodene 0.075 MG Oral Tablet [Femovan]
43172045	Medroxyprogesterone 160 MG/ML Injectable Suspension [DEPO PRODASONE]
40909437	dienogest 2 MG / Ethinyl Estradiol 0.03 MG Delayed Release Oral Tablet [Vatrice]
36783969	Ethinyl Estradiol 0.02 MG / Gestodene 0.075 MG Oral Tablet [Gestodelle]
36889976	Ethinyl Estradiol 0.035 MG / Norethindrone 1 MG Oral Tablet [Brevinor]
40908612	Ethinyl Estradiol 0.035 MG / norgestimate 0.25 MG Oral Tablet [Lysandra Beta] Box of 21
43145214	Desogestrel 0.15 MG / Ethinyl Estradiol 0.03 MG Delayed Release Oral Tablet [VARNOLINE] Box of 63
41283859	dienogest 2 MG / Ethinyl Estradiol 0.03 MG Delayed Release Oral Tablet [Luvyna] Box of 21
43167554	Levonorgestrel 1.5 MG Oral Tablet [LEVONORGESTREL MYLAN] Box of 1
41252094	Ethinyl Estradiol 0.035 MG / Norethindrone 0.75 MG Oral Tablet [Synphasec] Box of 126
36266039	Ethinyl Estradiol 0.03 MG / Gestodene 0.075 MG Oral Tablet [Gaelle] Box of 6 by Mithra
35745098	Desogestrel 0.15 MG / Ethinyl Estradiol 0.02 MG Delayed Release Oral Tablet Box of 63 by Niche
44163990	Desogestrel 0.075 MG Delayed Release Oral Tablet [Cerazet] Box of 84 by MZG
43869153	{6 (Ethinyl Estradiol 0.03 MG / Levonorgestrel 0.05 MG Delaye...) / 10 (Ethinyl Estradiol 0.03 MG / Levonorgestrel 0.125 MG Delay...) / 5 (Ethinyl Estradiol 0.04 MG / Levonorgestrel 0.075 MG Delaye...) } Pack [Novastep] box of 3 by Jenapharm
40980311	Desogestrel 0.15 MG / Ethinyl Estradiol 0.03 MG Oral Tablet [Marvelon] Box of 21 by Kohlpharma
41135030	Lynestrenol 5 MG Oral Tablet [ORGAMETRIL] Box of 60 by Euromedic
41198990	Ethinyl Estradiol 0.03 MG / Gestodene 0.075 MG Oral Tablet [Femovan] Box of 63 by Orifarm Leverkus
21021212	Desogestrel 0.15 MG / Ethinyl Estradiol 0.03 MG Oral Tablet Box of 63 by A A H
42683474	Desogestrel 0.15 MG / Ethinyl Estradiol 0.03 MG Oral Tablet [Desorelle 30] Box of 6 by Gedeon Richter
35778168	1 ML Medroxyprogesterone 150 MG/ML Injection [Depo-Provera] by Mawdsley-Brooks
35886664	levonorgestrel 1.5 MG Oral Tablet Box of 1 by Medihealth
40947618	Levonorgestrel 1.5 MG Oral Tablet [Levonorgestrel Stada] Box of 1 by Stada
41105379	dienogest 2 MG / Ethinyl Estradiol 0.03 MG Oral Tablet [Ladonna Sanol] Box of 21 by UCB
36063413	ethinyl estradiol 0.02 MG / gestodene 0.075 MG Oral Tablet [Akizza] Box of 63 by Morningside
41199920	Chlormadinone 2 MG / Ethinyl Estradiol 0.03 MG Oral Tablet Box of 21 by Aristo
21070358	Desogestrel 0.15 MG / Ethinyl Estradiol 0.02 MG [Alenini]
35869710	megestrol 160 MG [Meigeshi]
43030457	dienogest / Ethinyl Estradiol Delayed Release Oral Tablet [Misolfa]
36265675	Desogestrel 0.075 MG Oral Tablet [Celea] Box of 3
36783978	Ethinyl Estradiol 0.03 MG / Gestodene 0.075 MG [Gestofeme]
43799482	Medroxyprogesterone Injectable Suspension [Sayana]
40957092	Ethinyl Estradiol / Norethindrone Oral Tablet [Primosiston]
41242148	Ethinyl Estradiol 0.6 MG / Norethindrone 2 MG Oral Tablet Box of 15
36262278	Desogestrel 0.075 MG Oral Tablet Box of 6
21023165	Megestrol Oral Capsule
41198983	Ethinyl Estradiol 0.03 MG / Gestodene 0.075 MG Oral Tablet [Minulet] Box of 126 by Eurim-Pharm
41323825	Desogestrel 0.15 MG / Ethinyl Estradiol 0.03 MG Oral Tablet [Lonicera Beta] Box of 21 by Betapharm
41168517	Chlormadinone 2 MG / Ethinyl Estradiol 0.03 MG Oral Tablet [Chloee] Box of 126 by Sanofi
40917971	Desogestrel 0.075 MG Delayed Release Oral Tablet [Feanolla] Box of 28 by Hormosan
21158736	Ethinyl Estradiol 0.02 MG / Gestodene 0.075 MG Oral Tablet [Sunya] Box of 63 by Stragen
21177957	{36 (Estradiol 1 MG / Norethindrone 1 MG Oral Tablet) / 48 (estradiol valerate 1 MG Oral Tablet) } Pack [Climagest]
42658844	{24 (drospirenone 3 MG / Ethinyl Estradiol 0.02 MG Oral Tablet) / 4 (Inert Ingredients 0 MG Oral Tablet) } Pack [MarliesMylan] box of 13
40702749	{(Ethinyl Estradiol 0.03 MG / Levonorgestrel 0.05 MG Oral T...) / (Ethinyl Estradiol 0.03 MG / Levonorgestrel 0.125 MG Oral T...) / (Ethinyl Estradiol 0.04 MG / Levonorgestrel 0.075 MG Oral T...) / (Inert Ingredients 0 MG Oral T...) } Pack [Logynon]
43298591	{21 (Ethinyl Estradiol 0.03 MG / Gestodene 0.075 MG Oral Tablet) } Pack [Minulet]
36818460	{7 (Ethinyl Estradiol 0.035 MG / Norethindrone 0.5 MG Oral Tablet) / 7 (Ethinyl Estradiol 0.035 MG / Norethindrone 0.75 MG Oral Tablet) / 7 (Ethinyl Estradiol 0.035 MG / Norethindrone 1 MG Oral Tablet) } Pack [Trinovum] box of 3
43522768	{6 (Ethinyl Estradiol 0.03 MG / Levonorgestrel 0.05 MG O...) / 10 (Ethinyl Estradiol 0.03 MG / Levonorgestrel 0.125 MG ...) / 5 (Ethinyl Estradiol 0.04 MG / Levonorgestrel 0.075 MG O...) / 7 (Inert Ingredients 1 MG Ora...) } Pack [Logynon]
40664924	{10 (Estradiol 4 MG / Norethindrone 1 MG Oral Tablet) / 12 (Estradiol 4 MG Oral Tablet) / 6 (estradiol valerate 1 MG Oral Tablet) } Pack [Trisequens] box of 3
2075030	{28 (Estradiol 1.31 MG / Norethindrone 0.5 MG Oral Tablet) } Pack [Cliovelle]
36777075	{24 (drospirenone 3 MG / Ethinyl Estradiol 0.02 MG Delayed Release Oral Tablet) / 4 (Inert Ingredients 0 MG Delayed Release Oral Tablet) } Pack box of 3
21089794	Desogestrel 0.15 MG / Ethinyl Estradiol 0.03 MG Oral Tablet [Cimizt]
40909739	Desogestrel 0.067 MG / Ethinyl Estradiol 0.04 MG Oral Tablet [Oviol]
42931268	Megestrol 40 MG/ML Oral Suspension [NEOXIA]
43622236	Desogestrel 0.075 MG Oral Tablet [Desogestrel Aristo]
35767204	Ethinyl Estradiol 0.03 MG / Gestodene 0.075 MG Delayed Release Oral Tablet [Katya]
41035334	Chlormadinone 2 MG / Ethinyl Estradiol 0.03 MG Oral Tablet [Mona Hexal] Box of 21
41158775	Ethinyl Estradiol 0.035 MG / Norethindrone 0.75 MG Oral Tablet [Conceplan] Box of 84
41034538	Desogestrel 0.075 MG Delayed Release Oral Tablet [Chalant Hexal] Box of 84
41283865	dienogest 2 MG / Ethinyl Estradiol 0.03 MG Oral Tablet [Midien] Box of 63
35765879	Ethinyl Estradiol 0.02 MG / Gestodene 0.075 MG Delayed Release Oral Tablet [Sunya] by Stragen
40727896	Ethinyl Estradiol 0.03 MG / Norethindrone 1.5 MG Oral Tablet [Loestrin 30] by Galen
2027849	5.2 ML megestrol 125 MG/ML Oral Suspension [APETROL ES] by LG
21175232	1 ML Medroxyprogesterone 150 MG/ML Prefilled Syringe [Depo-Provera] Box of 1 by Dowelhurst
42683498	Desogestrel 0.075 MG Oral Tablet Box of 6 by Besins
43583490	Desogestrel 0.15 MG / Ethinyl Estradiol 0.03 MG Oral Tablet [Juliane] by Zentiva
36258851	Desogestrel 0.075 MG Oral Tablet [Nacrez] Box of 3 by TEVA
43709531	dienogest 2 MG / Ethinyl Estradiol 0.03 MG Delayed Release Oral Tablet [Maxim]
21080098	Ethinyl Estradiol 0.02 MG / Gestodene 0.075 MG Oral Tablet [Femodette]
41230000	Ethinyl Estradiol 0.05 MG / Norgestrel 0.5 MG Delayed Release Oral Tablet [Eugynon] Box of 126 by A+S Unicare
41043137	Chlormadinone 2 MG / Ethinyl Estradiol 0.03 MG Oral Tablet [Lisette] Box of 21 by Mylan
36063415	ethinyl estradiol 0.02 MG / gestodene 0.075 MG Oral Tablet [Akizza] by Morningside
43189475	Megestrol 160 MG Oral Tablet [Megace] Box of 30 by Pharmaswiss
21158760	Estradiol 2 MG / Norethindrone 1 MG Oral Tablet by Sigma-Tau
40863873	Desogestrel Delayed Release Oral Tablet [Cerazet]
41337784	1 ML Norethindrone 200 MG/ML Injectable Solution [Noristerat] Box of 1
41156492	Levonorgestrel 1.5 MG Oral Tablet [Navela] Box of 1
43673814	Ethinyl Estradiol / Norethindrone Oral Tablet [Conceplan]
590006	3 ML Medroxyprogesterone 160 MG/ML Injectable Solution
41073437	Ethinyl Estradiol 0.035 MG / Norethindrone 0.75 MG Oral Tablet [Trinovum] Box of 126 by Aca Mueller
43026441	Desogestrel 0.075 MG Delayed Release Oral Tablet Box of 84 by Sandoz
44163858	Ethinyl Estradiol 0.03 MG / Gestodene 0.075 MG Delayed Release Oral Tablet [Femodene] Box of 63 by Aca Mueller
41230596	Desogestrel 0.15 MG / Ethinyl Estradiol 0.03 MG Oral Tablet [Marvelon] Box of 21 by Eurim-Pharm
40863182	Lynestrenol / Mestranol Oral Tablet [Orgaluton]
40665246	{12 (Estradiol 1 MG / Norethindrone 1 MG Oral Tablet) / 16 (estradiol valerate 1 MG Oral Tablet) } Pack [Novofem] box of 3
42615513	{12 (ethinyl estradiol 0.035 MG / norethindrone 0.5 MG Oral Tablet) / 9 (ethinyl estradiol 0.035 MG / norethindrone 1 MG Oral Tablet) / 7 (inert ingredients 0 MG Oral Tablet) } Pack [Synphasic] box of 4
42615516	{12 (ethinyl estradiol 0.035 MG / norethindrone 0.5 MG Oral Tablet) / 9 (ethinyl estradiol 0.035 MG / norethindrone 1 MG Oral Tablet) / 7 (inert ingredients 0 MG Oral Tablet) } Pack box of 4
1832910	{21 (dienogest 2 MG / ethinyl estradiol 0.03 MG Oral Tablet) / 7 (inert ingredients 0 MG Oral Tablet) } Pack box of 3
41124576	Medroxyprogesterone 200 MG/ML Injectable Solution [Farlutal]
43838368	Desogestrel 0.075 MG Oral Tablet [Evakadin]
36273231	Ethinyl Estradiol 0.03 MG / Gestodene 0.075 MG Oral Tablet [Lindynette] Box of 6
41283004	Ethinyl Estradiol 0.05 MG / Lynestrenol 1 MG Oral Tablet [Ovoresta] Box of 132
36263125	Desogestrel 0.15 MG / Ethinyl Estradiol 0.02 MG Oral Tablet [Mercilon] Box of 13
41253982	Chlormadinone 2 MG / Ethinyl Estradiol 0.03 MG Oral Tablet [Balanca] Box of 126
40875332	Levonorgestrel 0.03 MG Oral Tablet [Microlut] Box of 105
41064488	Ethinyl Estradiol 0.035 MG / norgestimate 0.25 MG Oral Tablet [Amicette] Box of 126
40972047	Desogestrel 0.15 MG / Ethinyl Estradiol 0.02 MG Delayed Release Oral Tablet [Munalea] Box of 63
43267066	Levonorgestrel 1.5 MG Oral Tablet [Postinor-1] Box of 1
41191110	Desogestrel 0.15 MG / Ethinyl Estradiol 0.02 MG Oral Tablet [Previva Sanol] Box of 63
41228854	Levonorgestrel 0.03 MG Oral Tablet [Microlut] Box of 105 by Emra-Med
41105519	Desogestrel 0.075 MG Delayed Release Oral Tablet [Simonette] Box of 168 by Mylan
43180045	Desogestrel 0.075 MG Delayed Release Oral Tablet [DESOGESTREL TEVA]
41043140	Chlormadinone 2 MG / Ethinyl Estradiol 0.03 MG Oral Tablet [Labibiane] Box of 126 by TEVA
43730245	Desogestrel 0.075 MG Oral Tablet [Feanolla] by Hormosan
41228853	Levonorgestrel 0.03 MG Oral Tablet [Microlut] Box of 35 by Mtk
21158730	Ethinyl Estradiol 0.03 MG / Gestodene 0.05 MG Oral Tablet by Bayer
36276476	Desogestrel 0.075 MG Delayed Release Oral Tablet [Nacrez] Box of 6 by TEVA
43200357	Desogestrel 0.15 MG / Ethinyl Estradiol 0.03 MG Oral Tablet [DESOBEL] Box of 21 by Effik
21040880	Desogestrel 0.075 MG [Cerelle]
41172645	Ethinyl Estradiol 0.03 MG / Norethindrone 0.5 MG [Sinovula]
43145200	Ethinyl Estradiol / Norgestrel Delayed Release Oral Tablet [STEDIRIL]
43674201	Levonorgestrel Oral Tablet [Postinor]
41158777	Ethinyl Estradiol 0.05 MG / Lynestrenol 1 MG Oral Tablet [Anacyclin] Box of 132
41221108	Ethinyl Estradiol 0.04 MG / Lynestrenol 2 MG Oral Tablet [Yermonil] Box of 22
43134308	Ethinyl Estradiol 0.03 MG / Gestodene 0.075 MG Delayed Release Oral Tablet [CARLIN] Box of 21
36788189	Desogestrel 0.15 MG / Ethinyl Estradiol 0.02 MG Delayed Release Oral Tablet Box of 3
36280350	24 HR Ethinyl Estradiol 0.000625 MG/HR / Etonogestrel 0.005 MG/HR Vaginal delivery system [IzzyRing] Box of 3
40954345	Chlormadinone 2 MG / Ethinyl Estradiol 0.03 MG [Eufem]
43156412	Ethinyl Estradiol / Gestodene Delayed Release Oral Tablet [GESTODENE-ETHINYLESTRADIOL TEVA]
42920602	10 ML Megestrol 40 MG/ML Oral Suspension [MEGAET]
42920605	10 ML Megestrol 40 MG/ML Oral Suspension [MEGETROL]
41040874	Lynestrenol 0.5 MG Oral Tablet [Exlutona] Box of 28 by Merck
40917433	Estradiol 2 MG / Norethindrone 1 MG Oral Tablet [KLIOGEST] Box of 84 by Eurim-Pharm
40887087	Desogestrel 0.075 MG Oral Tablet [Babette Al] Box of 168 by Aliud
44136738	{(Ethinyl Estradiol 0.025 MG / norgestimate 0.18 MG Oral Tablet) / (Ethinyl Estradiol 0.025 MG / norgestimate 0.215 MG Oral Tablet) / (Ethinyl Estradiol 0.025 MG / norgestimate 0.25 MG Oral Tablet) } Pack [Centrisa] by Patriot
44186491	Desogestrel 0.15 MG / Ethinyl Estradiol 0.03 MG Delayed Release Oral Tablet [Marvelon] Box of 126 by Axicorp
40832904	Chlormadinone / Ethinyl Estradiol Delayed Release Oral Tablet [Verana Ratiopharm]
41147738	Medroxyprogesterone 150 MG/ML Injectable Solution Box of 10
40930053	dienogest 2 MG / Ethinyl Estradiol 0.03 MG Delayed Release Oral Tablet Box of 84
41444543	6.7 ML Medroxyprogesterone 150 MG/ML Injectable Solution Box of 20
43298319	{24 (Estradiol 1.5 MG / nomegestrol 2.5 MG Oral Tablet) } Pack box of 3
36070484	{21 (ethinyl estradiol 0.03 MG / levonorgestrel 0.15 MG Oral Tablet) / 7 (inert ingredients 0 MG Oral Tablet) } Pack box of 3
43298576	{24 (drospirenone 3 MG / Ethinyl Estradiol 0.02 MG Oral Tablet) } Pack [Yaz] box of 2
40664938	{12 (Estradiol 2 MG / Norethindrone 1 MG Oral Tablet) / 16 (Estradiol 2 MG Oral Tablet) } Pack box of 3
2075026	{28 (estradiol 1 MG / norethindrone acetate 0.5 MG Oral Tablet) } Pack [KLIOGEST]
36897671	{6 (Ethinyl Estradiol 0.03 MG / Levonorgestrel 0.05 MG Delayed Releas...) / 9 (Ethinyl Estradiol 0.03 MG / Levonorgestrel 0.125 MG Delayed Releas...) / 6 (Ethinyl Estradiol 0.04 MG / Levonorgestrel 0.075 MG Delayed Releas...) } Pack [Trisiston]
42731933	{(Ethinyl Estradiol 0.03 MG / Gestodene 0.05 MG Oral Tablet) / (Ethinyl Estradiol 0.03 MG / Gestodene 0.1 MG Oral Tablet) / (Ethinyl Estradiol 0.04 MG / Gestodene 0.075 MG Oral Tablet) } Pack
43522631	{21 (Ethinyl Estradiol 0.03 MG / Levonorgestrel 0.15 MG Oral Tablet) / 7 (Inert Ingredients 1 MG Oral Tablet) } Pack [Femme-Tab Ed] box of 3
36790425	{6 (Ethinyl Estradiol 0.03 MG / Gestodene 0.05 MG Oral Tablet) / 10 (Ethinyl Estradiol 0.03 MG / Gestodene 0.1 MG Oral Tablet) / 5 (Ethinyl Estradiol 0.04 MG / Gestodene 0.075 MG Oral Tablet) } Pack [Triodene]
41189974	Ethinyl Estradiol 0.03 MG / Gestodene 0.075 MG Delayed Release Oral Tablet [Aidulan]
40877601	Ethinyl Estradiol 0.05 MG / Norgestrel 0.5 MG Oral Tablet [Eugynon]
43156621	Levonorgestrel 1.5 MG Oral Tablet [LEVONORGESTREL MYLAN]
40941110	Desogestrel 0.15 MG / Ethinyl Estradiol 0.03 MG Oral Tablet [Juliane] Box of 63
41314274	Ethinyl Estradiol 0.01 MG / Norethindrone 2 MG Oral Tablet [Primosiston] Box of 30
41148785	Estradiol 3.36 MG / Norethindrone 0.35 MG Oral Tablet
40909730	Desogestrel 0.15 MG / Ethinyl Estradiol 0.03 MG Delayed Release Oral Tablet [Marvelon] Box of 126
41158882	Estradiol 1 MG / Norethindrone 0.4 MG Oral Tablet [Novofem] Box of 84
40972064	Desogestrel 0.075 MG Oral Tablet [Desofemono] Box of 84
21089790	Ethinyl Estradiol 0.035 MG / Norethindrone 0.5 MG Oral Tablet [Ovysmen] Box of 63 by Janssen
36070468	{70 (estradiol 2 MG Oral Tablet) / 14 (estradiol valerate 2 MG / medroxyprogesterone acetate 20 MG Oral Tablet) / 7 (inert ingredients 0 MG Oral Tablet) } Pack [Tridestra] by Orion
44114556	Megestrol 40 MG Oral Tablet [Linmegestrol] by Linson
43180044	Desogestrel 0.075 MG Delayed Release Oral Tablet [ANTIGONE] Box of 28 by Besins
40723593	Megestrol 160 MG Oral Tablet [Megace] by Biovitrum
35742116	Desogestrel 0.15 MG / Ethinyl Estradiol 0.02 MG Delayed Release Oral Tablet [Mercilon] Box of 63 by Waymade
21111536	Megestrol 160 MG Oral Tablet [Megace] by Sigma-Tau
43178433	Ethinyl Estradiol 0.015 MG / Gestodene 0.06 MG Delayed Release Oral Tablet [GESTODENE/ETHINYLESTRADIOL CRISTERS]
36405668	Ethinyl Estradiol 0.035 MG / Norethindrone 1 MG Oral Tablet [Norimin] by Pfizer
21050616	Ethinyl Estradiol 0.02 MG / Gestodene 0.075 MG Oral Tablet [Millinette] by Consilient
42931269	Megestrol 40 MG/ML [APETROL]
40824739	Ethinyl Estradiol 0.035 MG / Norethindrone 0.5 MG Oral Tablet Box of 126 by Aca Mueller
40948775	Estradiol 1.8 MG / Norethindrone 0.35 MG Oral Tablet [Trisequens] Box of 28 by Novo Nordisk
36783975	Ethinyl Estradiol 0.03 MG / Gestodene 0.075 MG Oral Tablet [Gestofeme] Box of 3 by Impexeco
35898650	{21 (ethinyl estradiol 0.03 MG / gestodene 0.075 MG Oral Tablet) / 7 (inert ingredients 0 MG Oral Tablet) } Pack [Femodene] box of 3 by Bayer
42683042	{24 (Estradiol 1.5 MG / nomegestrol 2.5 MG Oral Tablet) / 4 (Inert Ingredients 0 MG Oral Tablet) } Pack [Zoely] box of 13 by Theramex
40832455	Ethinyl Estradiol / ethynodiol Oral Tablet [Alfames E]
41243100	Chlormadinone 2 MG / Ethinyl Estradiol 0.03 MG Oral Tablet Box of 84
41086363	dienogest 2 MG / Ethinyl Estradiol 0.03 MG Oral Tablet Box of 84
43200347	Desogestrel 0.15 MG / Ethinyl Estradiol 0.02 MG Oral Tablet [DESOBEL] Box of 63
35767205	Ethinyl Estradiol 0.03 MG / Gestodene 0.075 MG Delayed Release Oral Tablet [Sofiperla] Box of 63
43762271	Chlormadinone 2 MG / Ethinyl Estradiol 0.03 MG [Labibiane]
43780363	Chlormadinone / Ethinyl Estradiol Oral Tablet [Madinance]
21133992	Etonogestrel 11.7 MG
21178247	{36 (Estradiol 1 MG / Norethindrone 1 MG Oral Tablet) / 48 (estradiol valerate 1 MG Oral Tablet) } Pack [Elleste] by Meda
41338062	1 ML Medroxyprogesterone 160 MG/ML Injectable Solution [Depo Progevera Hc] Box of 1 by HC
41197661	Lynestrenol 0.5 MG Oral Tablet [Exlutona] Box of 210 by Merck
41136792	dienogest 2 MG / Ethinyl Estradiol 0.03 MG Oral Tablet [Laviola] Box of 63 by TEVA
40855749	Desogestrel 0.15 MG / Ethinyl Estradiol 0.03 MG Oral Tablet [Marvelon] Box of 21 by Gerke
40949184	dienogest 2 MG / Ethinyl Estradiol 0.03 MG Oral Tablet [Stella Stada] Box of 21 by Stada
36070469	{70 (estradiol 2 MG Oral Tablet) / 14 (estradiol valerate 2 MG / medroxyprogesterone acetate 20 MG Oral Tablet) / 7 (inert ingredients 0 MG Oral Tablet) } Pack [Tridestra] by Waymade
43167353	Ethinyl Estradiol / Gestodene Delayed Release Oral Tablet [SYLVIANE]
35869727	megestrol Oral Capsule [Aike]
40961473	Desogestrel 0.1 MG / Ethinyl Estradiol 0.03 MG Oral Tablet Box of 63
40993175	Chlormadinone 1.5 MG / Ethinyl Estradiol 0.05 MG Oral Tablet Box of 66
21079224	2.5 ML Medroxyprogesterone 200 MG/ML Prefilled Syringe [Farlutal] Box of 1
40664940	{12 (Estradiol 2 MG / Norethindrone 1 MG Oral Tablet) / 16 (Estradiol 2 MG Oral Tablet) } Pack [Climagest] box of 3
43522908	{21 (Ethinyl Estradiol 0.02 MG / Levonorgestrel 0.1 MG Oral Tablet) / 7 (Inert Ingredients 1 MG Oral Tablet) } Pack [Micronelle]
43298664	{21 (Ethinyl Estradiol 0.02 MG / Levonorgestrel 0.1 MG Oral Tablet) } Pack [Micronelle] box of 4
21177849	{63 (Ethinyl Estradiol 0.03 MG / Levonorgestrel 0.15 MG Oral Tablet) } Pack [Microgynon]
1832928	{21 (desogestrel 0.15 MG / ethinyl estradiol 0.02 MG Oral Tablet) / 7 (inert ingredients 0 MG Oral Tablet) } Pack
21050593	Desogestrel 0.15 MG / Ethinyl Estradiol 0.02 MG Oral Tablet [Bimizza]
41033351	Ethinyl Estradiol 0.04 MG / Lynestrenol 0.75 MG Oral Tablet [Pregnon]
41159968	Desogestrel 0.15 MG / Ethinyl Estradiol 0.02 MG Oral Tablet [Previva Sanol] Box of 126
40941926	Chlormadinone 2 MG / Ethinyl Estradiol 0.03 MG Oral Tablet [Bilmon] Box of 21
43817479	Desogestrel 0.025 MG / Ethinyl Estradiol 0.04 MG Oral Tablet
43146880	Desogestrel 0.075 MG Delayed Release Oral Tablet [DESOGESTREL ARROW] Box of 84
36275898	dienogest 2 MG / Ethinyl Estradiol 0.03 MG Oral Tablet [Dienobel] Box of 13
41003124	dienogest 2 MG / Ethinyl Estradiol 0.03 MG Delayed Release Oral Tablet [Issoria Beta] Box of 21
41096084	Ethinyl Estradiol 0.05 MG / Norethindrone 1 MG Oral Tablet [Conceplan] Box of 63
36063754	estradiol 1 MG / norethindrone 1 MG Oral Tablet Box of 36 by Mawdsley-Brooks
36818440	{6 (Estradiol 1 MG Oral Tablet) / 10 (Estradiol 4 MG / Norethindrone 1 MG Oral Tablet) / 12 (Estradiol 4 MG Oral Tablet) } Pack [Trisequens] box of 3 by Novo Nordisk
40719191	0.65 ML Medroxyprogesterone 160 MG/ML Injectable Suspension [Sayana] Box of 1 by Pfizer
2075027	{28 (estradiol 1 MG / norethindrone acetate 0.5 MG Oral Tablet) } Pack [KLIOGEST] by Novonordisk
21060481	Desogestrel 0.075 MG Oral Tablet [Desomono] by Medrx Llp
40980305	Desogestrel 0.15 MG / Ethinyl Estradiol 0.02 MG Oral Tablet [Mercilon] Box of 126 by Aca Mueller
43211158	Desogestrel 0.15 MG / Ethinyl Estradiol 0.03 MG Oral Tablet [DESOGESTREL/ETHINYLESTRADIOL MYLAN]
41259468	Megestrol 15 MG Oral Tablet [Niagestin] Box of 120 by Novo Nordisk
44128340	Ethinyl Estradiol 0.025 MG / norgestimate 0.18 MG Oral Tablet [Tricira Lo] by Apotex
41042757	Desogestrel 0.075 MG Oral Tablet [Siona Beta] Box of 28 by Betapharm
43869384	{6 (Ethinyl Estradiol 0.03 MG / Levonorgestrel 0.05 MG Delaye...) / 10 (Ethinyl Estradiol 0.03 MG / Levonorgestrel 0.125 MG Delay...) / 5 (Ethinyl Estradiol 0.04 MG / Levonorgestrel 0.075 MG Delaye...) } Pack [Triquilar] box of 3 by Jenapharm
41260774	Ethinyl Estradiol 0.04 MG / Lynestrenol 2 MG Oral Tablet [Yermonil] Box of 132 by Repa
36267400	Ethinyl Estradiol 0.000625 MG/HR / Etonogestrel 0.005 MG/HR Vaginal delivery system Box of 3
44168772	Medroxyprogesterone 160 MG/ML Injectable Solution Box of 6
41335819	1 ML Norethindrone 200 MG/ML Prefilled Syringe [Noristerat] Box of 1
41128536	Desogestrel 0.15 MG / Ethinyl Estradiol 0.02 MG Oral Tablet [Mercilon] Box of 126
40727890	Ethinyl Estradiol 0.02 MG / Norethindrone 1 MG Oral Tablet [Loestrin 20] Box of 63
40939987	Estradiol 3.36 MG / Norethindrone 0.35 MG Oral Tablet [Trisequens] Box of 28
35865072	medroxyprogesterone Injectable Solution [Dibogaisitong]
40836449	Estradiol 3.36 MG / Norethindrone 0.35 MG Oral Tablet Box of 168
42919150	140 ML Megestrol 40 MG/ML Oral Suspension
41328447	1 ML Norethindrone 200 MG/ML Prefilled Syringe [Noristerat]
41444539	6.7 ML Medroxyprogesterone 150 MG/ML Injectable Solution [Clinovir]
42919151	140 ML Megestrol 40 MG/ML Oral Suspension [MEGETROL]
43728283	Estradiol 2 MG / Norethindrone 1 MG Oral Tablet [KLIOGEST] by Novo Nordisk
21030973	Estradiol 2 MG / Norethindrone 1 MG Oral Tablet Box of 30 by Dowelhurst
21177793	{36 (Estradiol 1 MG / Norethindrone 1 MG Oral Tablet) / 48 (estradiol valerate 1 MG Oral Tablet) } Pack [Novofem] by Novo Nordisk
21070418	Levonorgestrel 0.03 MG Oral Tablet [Norgeston] by Bayer
43673861	dienogest 2 MG / Ethinyl Estradiol 0.03 MG Oral Tablet [Midien] by Mithra
36818442	{5 (dienogest 2 MG / estradiol valerate 2 MG O...) / 17 (dienogest 3 MG / estradiol valerate 2 MG ...) / 2 (Estradiol 1 MG Ora...) / 2 (estradiol valerate 3 MG Or...) / 2 (Inert Ingredients 0 MG Or...) } Pack [Qlaira] box of 3 by Bayer
41230592	Desogestrel 0.15 MG / Ethinyl Estradiol 0.02 MG Oral Tablet [Previva Sanol] Box of 126 by UCB
44102357	Ethinyl Estradiol 0.035 MG / Norethindrone 0.5 MG Oral Tablet [Ortho 10/11 Tablets (21 Day)] by Janssen
41011103	Ethinyl Estradiol 0.03 MG / Gestodene 0.075 MG Oral Tablet [Minulet] Box of 126 by A+S Unicare
43522685	{21 (drospirenone 3 MG / Ethinyl Estradiol 0.03 MG Oral Tablet) / 7 (Inert Ingredients 1 MG Oral Tablet) } Pack box of 3 by Lupin
21135883	1 ML Medroxyprogesterone 150 MG/ML Prefilled Syringe [Depo-Provera] by Dowelhurst
44119014	Levonorgestrel 0.75 MG [Plan B]
43298643	{21 (Ethinyl Estradiol 0.03 MG / Levonorgestrel 0.15 MG Oral Tablet) } Pack [Lenest] box of 4
1832960	{24 (Ethinyl Estradiol 0.015 MG / Gestodene 0.06 MG Oral Tablet) / 4 (inert ingredients 0 MG Oral Tablet) } Pack box of 3
40703279	{(Estradiol 1 MG / Norethindrone 1 MG Oral Tablet) / (estradiol valerate 1 MG Oral Tablet) } Pack [Novofem]
42615550	{63 (dienogest 2 MG / ethinyl estradiol 0.03 MG Oral Tablet) / 21 (inert ingredients 0 MG Oral Tablet) } Pack
42658790	{21 (Desogestrel 0.15 MG / Ethinyl Estradiol 0.02 MG Oral Tablet) / 7 (Inert Ingredients 0 MG Oral Tablet) } Pack box of 6
1832943	{6 (ethinyl estradiol 0.03 MG / gestodene 0.05 MG Oral Tablet) / 10 (Ethinyl Estradiol 0.03 MG / Gestodene 0.1 MG Oral Tablet) / 5 (ethinyl estradiol 0.04 MG / gestodene 0.07 MG Oral Tablet) } Pack box of 3
43522608	{21 (Ethinyl Estradiol 0.03 MG / Levonorgestrel 0.15 MG Oral Tablet) / 7 (Inert Ingredients 1 MG Oral Tablet) } Pack [Eleanor]
42683642	{24 (drospirenone 3 MG / Ethinyl Estradiol 0.02 MG Oral Tablet) / 4 (Inert Ingredients 0 MG Oral Tablet) } Pack [Daylette] box of 6
43278033	Levonorgestrel 1.5 MG Oral Tablet [Postinor-1]
44173843	Chlormadinone 2 MG / Ethinyl Estradiol 0.03 MG Delayed Release Oral Tablet [Angiletta]
36263127	Desogestrel 0.15 MG / Ethinyl Estradiol 0.03 MG Oral Tablet [Marvelon] Box of 3
40909732	Desogestrel 0.15 MG / Ethinyl Estradiol 0.03 MG Delayed Release Oral Tablet [Marvelon] Box of 21
782925	Desogestrel 0.075 MG Oral Tablet [Desoceane] Box of 6
21148793	Ethinyl Estradiol 0.03 MG / Gestodene 0.075 MG Oral Tablet [Katya] by Stragen
21148789	Ethinyl Estradiol 0.03 MG / Gestodene 0.075 MG Oral Tablet by Ennogen
36787536	Ethinyl Estradiol 0.000625 MG/HR / Etonogestrel 0.005 MG/HR [Ringafema]
41129381	Chlormadinone 2 MG / Ethinyl Estradiol 0.03 MG Delayed Release Oral Tablet [Balanca]
44086439	Ethinyl Estradiol 0.05 MG / Norgestrel 0.25 MG Oral Tablet [Ovral]
43136785	Etonogestrel 68 MG Drug Implant [Nexplanon] Box of 1 by Merck
40949191	dienogest 2 MG / Ethinyl Estradiol 0.03 MG Delayed Release Oral Tablet [Amelie 1a Pharma] Box of 63 by 1 A
43601845	Megestrol 160 MG Oral Tablet [Megestat] by Pharmaswiss
43036268	Levonorgestrel 1.5 MG Oral Tablet by Cristers
41011652	Desogestrel 0.075 MG Oral Tablet [Damara] Box of 84 by Meda
41168513	Chlormadinone 2 MG / Ethinyl Estradiol 0.03 MG Delayed Release Oral Tablet [Solera] Box of 21 by Hormosan
21040828	Desogestrel 0.15 MG / Ethinyl Estradiol 0.02 MG Oral Tablet [Mercilon] by Merck
41300279	Ethinyl Estradiol / Norethindrone Oral Tablet [Non Ovlon]
40832611	dienogest / Ethinyl Estradiol Delayed Release Oral Tablet [Stella Stada]
41191126	Desogestrel 0.075 MG Delayed Release Oral Tablet [Onefra Sanol] Box of 84
21060473	Estradiol 1 MG / Norethindrone 0.5 MG Oral Tablet Box of 28
40992242	ethynodiol 1 MG / Mestranol 0.1 MG Oral Tablet Box of 21
21177913	{30 (Estradiol 2 MG / Norethindrone 1 MG Oral Tablet) / 36 (Estradiol 2 MG Oral Tablet) / 18 (estradiol valerate 1 MG Oral Tablet) } Pack [Trisequens] by Waymade
41230598	Desogestrel 0.15 MG / Ethinyl Estradiol 0.03 MG Oral Tablet [Cedia] Box of 21 by Aristo
21080134	Estradiol 1 MG / Norethindrone 1 MG Oral Tablet [Climagest] by DE
40979701	Ethinyl Estradiol 0.035 MG / Norethindrone 1 MG Oral Tablet [Ovysmen] Box of 63 by Ae-Media
40855746	Desogestrel 0.15 MG / Ethinyl Estradiol 0.03 MG Oral Tablet [Marvelon] Box of 63 by Ae-Media
40917353	Ethinyl Estradiol 0.035 MG / norgestimate 0.25 MG Oral Tablet [Cilest] Box of 126 by Mtk
44067726	Ethinyl Estradiol 0.035 MG / Norethindrone 0.75 MG [Ortho 7/7/7 Tablets (21 Day)]
43583487	Desogestrel 0.15 MG / Ethinyl Estradiol 0.03 MG [Strelicia 30]
43622233	Desogestrel 0.075 MG [Desogestrel Famy]
43709502	Desogestrel / Ethinyl Estradiol Oral Tablet [Lovelle]
42683647	{24 (drospirenone 3 MG / Ethinyl Estradiol 0.02 MG Oral Tablet) / 4 (Inert Ingredients 0 MG Oral Tablet) } Pack [Bradley] box of 13
36814833	{21 (Ethinyl Estradiol 0.035 MG / Norethindrone 0.5 MG Oral Tablet) / 42 (Ethinyl Estradiol 0.035 MG / Norethindrone 1 MG Oral Tablet) } Pack
782319	{21 (dienogest 2 MG / Ethinyl Estradiol 0.03 MG Oral Tablet) } Pack box of 13
36777082	{24 (Estradiol 1.5 MG / nomegestrol 2.5 MG Delayed Release Oral Tablet) / 4 (Inert Ingredients 0 MG Delayed Release Oral Tablet) } Pack box of 6
40664939	{12 (Estradiol 2 MG / Norethindrone 1 MG Oral Tablet) / 16 (Estradiol 2 MG Oral Tablet) } Pack [Clinorette] box of 3
36273227	Ethinyl Estradiol 0.02 MG / Gestodene 0.075 MG Delayed Release Oral Tablet [Gaelle]
43784277	Desogestrel 0.075 MG Oral Tablet [Midesia]
42931266	Megestrol 40 MG/ML Oral Suspension [MEGEROL]
36260467	Estradiol 1 MG / Norethindrone 0.5 MG Oral Tablet [Activelle Ld]
43134298	Ethinyl Estradiol 0.02 MG / Gestodene 0.075 MG Delayed Release Oral Tablet [GESTODENE-ETHINYLESTRADIOL TEVA] Box of 21
41034207	dienogest 2 MG / Ethinyl Estradiol 0.03 MG Oral Tablet [Aristelle] Box of 126
40909729	Desogestrel 0.025 MG / Ethinyl Estradiol 0.04 MG Oral Tablet [Gracial] Box of 22
41103734	Levonorgestrel 0.03 MG Delayed Release Oral Tablet [28 Mini] Box of 28 by Jenapharm
40979695	Ethinyl Estradiol 0.035 MG / Norethindrone 0.5 MG Oral Tablet Box of 63 by Mtk
40821928	Estradiol 1 MG / Norethindrone 0.4 MG Oral Tablet [Mericomb] Box of 84 by Novartis
36263847	Ethinyl Estradiol 0.02 MG / Gestodene 0.075 MG Delayed Release Oral Tablet [MELIANE] Box of 13 by Bayer
35757640	Desogestrel 0.15 MG / Ethinyl Estradiol 0.02 MG Delayed Release Oral Tablet by Ennogen
40703042	{(Estradiol 2 MG / Norethindrone 1 MG Oral Tablet) / (Estradiol 2 MG Oral Tablet) } Pack [Clinorette] by Resource
41136373	Ethinyl Estradiol 0.03 MG / Gestodene 0.075 MG Oral Tablet [Minulet] Box of 21 by Alpha Med
40724072	Levonorgestrel 1.5 MG Oral Tablet [Levonelle] by Sigma
36776968	{24 (drospirenone 3 MG / Ethinyl Estradiol 0.02 MG Delayed Release Oral Tablet) / 4 (Inert Ingredients 0 MG Delayed Release Oral Tablet) } Pack [Yaz] box of 6 by Bayer
40917432	Estradiol 2 MG / Norethindrone 1 MG Oral Tablet [KLIOGEST] Box of 84 by Kohlpharma
41261325	Desogestrel 0.0852 MG / Ethinyl Estradiol 0.05 MG Oral Tablet [Ovidol] Box of 66 by Opti
21175230	1 ML Norethindrone 200 MG/ML Prefilled Syringe [Noristerat] by Waymade
40733092	Estradiol 1 MG / Norethindrone 0.5 MG Oral Tablet [Kliovance] by Novo Nordisk
36070476	{21 (ethinyl estradiol 0.03 MG / gestodene 0.075 MG Oral Tablet) / 7 (inert ingredients 0 MG Oral Tablet) } Pack [Femodene] box of 3 by Bayer
40855149	Ethinyl Estradiol 0.035 MG / Norethindrone 0.75 MG Oral Tablet [Synphase] Box of 21 by Gerke
41328697	1 ML Norethindrone 200 MG/ML Injectable Solution [Noristerat] Box of 1 by Emra-Med
41136311	Ethinyl Estradiol 0.035 MG / norgestimate 0.25 MG Oral Tablet [Cilest] Box of 126 by Servopharma
21177722	{10 (Estradiol 4 MG / Norethindrone 1 MG Oral Tablet) / 12 (Estradiol 4 MG Oral Tablet) / 6 (estradiol valerate 1 MG Oral Tablet) } Pack [Trisequens] by Novo Nordisk
43211151	Desogestrel 0.15 MG / Ethinyl Estradiol 0.02 MG [DESOGESTREL/ETHINYLESTRADIOL ZENTIVA]
41172178	Levonorgestrel 0.15 MG / Trichloroethylene 0.03 MG [Aurorosa]
43211183	Ethinyl Estradiol 0.03 MG / Gestodene 0.075 MG Delayed Release Oral Tablet [GESTODENE ETHINYLESTRADIOL ARROW] Box of 21
40895068	Desogestrel Delayed Release Oral Tablet [Onefra Sanol]
43146883	Lynestrenol Oral Tablet [ORGAMETRIL]
41086469	Desogestrel 0.1 MG / Ethinyl Estradiol 0.03 MG Oral Tablet Box of 22
41149196	Desogestrel 0.067 MG / Ethinyl Estradiol 0.04 MG Oral Tablet Box of 280
40982990	Desogestrel 0.000025 MG
41346830	3 ML Medroxyprogesterone 150 MG/ML Prefilled Syringe [Depo Clinovir] Box of 1
41438933	3 ML Medroxyprogesterone 150 MG/ML Injectable Solution [Clinovir]
36814839	{18 (Estradiol 1 MG Oral Tablet) / 30 (Estradiol 2 MG / Norethindrone 1 MG Oral Tablet) / 36 (Estradiol 2 MG Oral Tablet) } Pack [Trisequens] by Dowelhurst
43167377	Ethinyl Estradiol 0.03 MG / Gestodene 0.075 MG Delayed Release Oral Tablet [Minulet] Box of 63 by Pfizer
40917978	Desogestrel 0.075 MG Oral Tablet [Cerazet] Box of 84 by Orifarm Leverkus
41207409	Ethinyl Estradiol / Megestrol Oral Tablet [Kombiquens]
41118204	Chlormadinone 1 MG / Ethinyl Estradiol 0.05 MG Oral Tablet Box of 132
40866446	Megestrol 40 MG Oral Tablet Box of 20
40961474	Desogestrel 0.000025 MG / Ethinyl Estradiol 0.00004 MG Oral Tablet Box of 132
2025299	240 ML megestrol 40 MG/ML Oral Suspension [MEGEROL]
42658780	{21 (dienogest 2 MG / Ethinyl Estradiol 0.03 MG Oral Tablet) / 7 (Inert Ingredients 0 MG Oral Tablet) } Pack box of 13
36070515	{63 (ethinyl estradiol 0.03 MG / levonorgestrel 0.15 MG Oral Tablet) / 21 (inert ingredients 0 MG Oral Tablet) } Pack
2937691	{21 (ethinyl estradiol 0.035 MG / norethindrone 0.5 MG Oral Tablet) / 7 (inert ingredients 0 MG Oral Tablet) } Pack box of 4
44034685	Ethinyl Estradiol 0.035 MG / norgestimate 0.18 MG Oral Tablet [Previfem]
41211232	Ethinyl Estradiol 0.05 MG / Lynestrenol 1.7 MG Oral Tablet
41160843	Chlormadinone 2 MG / Ethinyl Estradiol 0.03 MG Delayed Release Oral Tablet [Bilmon] Box of 21
40874959	Megestrol 40 MG Oral Tablet [Megestat] Box of 20
42683488	Desogestrel 0.15 MG / Ethinyl Estradiol 0.02 MG Oral Tablet [Desorelle 20] Box of 13
41098041	Chlormadinone 2 MG / Ethinyl Estradiol 0.03 MG Delayed Release Oral Tablet [Verana Ratiopharm] Box of 126
36054501	1 ML medroxyprogesterone 150 MG/ML Injectable Suspension [Depo-Provera] by Necessity Supplies
41230468	dienogest 2 MG / Ethinyl Estradiol 0.03 MG Delayed Release Oral Tablet [Vatrice] Box of 126 by Pfizer
36280393	24 HR Ethinyl Estradiol 0.000625 MG/HR / Etonogestrel 0.005 MG/HR Vaginal delivery system [IzzyRing] Box of 3 by Exeltis
21178079	{(Ethinyl Estradiol 0.03 MG / Gestodene 0.05 MG Oral Tablet) / (Ethinyl Estradiol 0.03 MG / Gestodene 0.1 MG Oral Tablet) / (Ethinyl Estradiol 0.04 MG / Gestodene 0.075 MG Oral Tablet) } Pack [Triadene] by Bayer
40887076	Desogestrel 0.075 MG Delayed Release Oral Tablet [Simonette] Box of 84 by Mylan
21080096	Ethinyl Estradiol 0.02 MG / Gestodene 0.075 MG Oral Tablet by J M McGill
21109555	Ethinyl Estradiol 0.03 MG / Gestodene 0.075 MG Oral Tablet [Femodene] by Mawdsley-Brooks
44171608	Chlormadinone 2 MG / Ethinyl Estradiol 0.03 MG Delayed Release Oral Tablet Box of 126 by Aristo
44025545	Mestranol 0.05 MG / Norethindrone 1 MG Oral Tablet [Norinyl] by Pfizer
40917960	Desogestrel 0.15 MG / Ethinyl Estradiol 0.03 MG Delayed Release Oral Tablet [Marvelon] Box of 126 by Arwypo
21129086	Estradiol 1 MG / Norethindrone 1 MG Oral Tablet Box of 36 by Novartis
36258596	Desogestrel 0.075 MG Oral Tablet [Desogestrel Besins] Box of 6 by Besins
41167552	Ethinyl Estradiol 0.035 MG / Norethindrone 0.75 MG Oral Tablet [Synphase] Box of 21 by Emra-Med
44175144	Ethinyl Estradiol 0.03 MG / Gestodene 0.075 MG Delayed Release Oral Tablet [Minulet] Box of 63 by Ae-Media
36269073	Desogestrel 0.075 MG Delayed Release Oral Tablet [Desogestrel Besins] Box of 6 by Besins
40916018	Megestrol 160 MG Oral Tablet [Megestat] Box of 84 by Mtk
42659514	{21 (dienogest 2 MG / Ethinyl Estradiol 0.03 MG Oral Tablet) / 7 (Inert Ingredients 0 MG Oral Tablet) } Pack [Oedien] box of 6 by Bailleul
41198993	Ethinyl Estradiol 0.03 MG / Gestodene 0.075 MG Oral Tablet [Femodene] Box of 63 by Servopharma
41073945	dienogest 2 MG / Ethinyl Estradiol 0.03 MG Oral Tablet [Violette] Box of 21 by Mylan
21050652	Levonorgestrel 1.5 MG [Emerres]
43853712	Medroxyprogesterone 160 MG/ML Injectable Suspension [Sayana] Box of 6
40877704	Estradiol 1.8 MG / Norethindrone 0.35 MG Oral Tablet [Trisequens] Box of 84
43656511	Estradiol 1 MG / Norethindrone 1 MG [Novofem]
41238780	Chlormadinone / Ethinyl Estradiol Oral Tablet [Beatrice]
41074073	Desogestrel 0.15 MG / Ethinyl Estradiol 0.03 MG Oral Tablet [Microdiol] Box of 21 by Mtk
40733085	Estradiol 2 MG / Norethindrone 1 MG Oral Tablet by Sigma
43709849	Levonorgestrel 1.5 MG Oral Tablet [Navela] by Exeltis
40702605	{(Ethinyl Estradiol 0.03 MG / Levonorgestrel 0.05 MG Oral Tablet) / (Ethinyl Estradiol 0.03 MG / Levonorgestrel 0.125 MG Oral Tablet) / (Ethinyl Estradiol 0.04 MG / Levonorgestrel 0.075 MG Oral Tablet) } Pack [TriRegol] by Consilient
21158998	ulipristal 30 MG [EllaOne]
43283357	Levonorgestrel 1.5 MG [Postinor-1]
41050803	Desogestrel / Ethinyl Estradiol Oral Tablet [Lovina]
36785561	Chlormadinone / Ethinyl Estradiol Delayed Release Oral Tablet [Bellina]
41145064	dienogest / Ethinyl Estradiol Delayed Release Oral Tablet [Ladonna Sanol]
41148722	Ethinyl Estradiol 0.05 MG / Norgestrel 0.5 MG Oral Tablet Box of 20
41242521	dienogest 2 MG / Ethinyl Estradiol 0.05 MG Oral Tablet Box of 21
36780992	3.3 ML Medroxyprogesterone 160 MG/ML Injectable Suspension Box of 1
43522860	{21 (Ethinyl Estradiol 0.03 MG / Levonorgestrel 0.15 MG Oral Tablet) / 7 (Inert Ingredients 1 MG Oral Tablet) } Pack [Levlen] box of 4
36122284	{5 (dienogest 2 MG / estradiol valerate 2 MG Oral...) / 17 (dienogest 3 MG / estradiol valerate 2 MG Ora...) / 2 (estradiol 1 MG Oral...) / 2 (estradiol valerate 3 MG Oral...) / 2 (inert ingredients 0 MG Oral...) } Pack [Qlaira] box of 3
36790435	{24 (drospirenone 3 MG / Ethinyl Estradiol 0.02 MG Delayed Release Oral Tablet) / 4 (Inert Ingredients 0 MG Delayed Release Oral Tablet) } Pack [Yaz]
36070511	{5 (dienogest 2 MG / estradiol valerate 2 MG Oral Tablet) / 17 (dienogest 3 MG / estradiol valerate 2 MG Oral Tablet) / 2 (estradiol 1 MG Oral Tablet) / 2 (estradiol valerate 3 MG Oral Tablet) / 2 (inert ingredients 0 MG Oral Tablet) } Pack [Qlaira]
21050611	Ethinyl Estradiol 0.03 MG / Gestodene 0.075 MG Oral Tablet [Millinette]
40970899	Ethinyl Estradiol 0.05 MG / Norgestrel 0.5 MG Delayed Release Oral Tablet [Eugynon]
41223019	Chlormadinone 2 MG / Ethinyl Estradiol 0.03 MG Oral Tablet [Angiletta] Box of 21
41191972	Chlormadinone 2 MG / Ethinyl Estradiol 0.03 MG Delayed Release Oral Tablet [Helen] Box of 126
41065328	dienogest 2 MG / Ethinyl Estradiol 0.03 MG Delayed Release Oral Tablet [Susette Al] Box of 126
41252902	dienogest 2 MG / Ethinyl Estradiol 0.03 MG Oral Tablet [Sibilla] Box of 28
44167399	Levonorgestrel 0.03 MG Delayed Release Oral Tablet [Microlut] Box of 105 by Aca Mueller
44101830	Levonorgestrel 0.75 MG Oral Tablet [Teva-Levonorgestrel] by TEVA
44088678	Megestrol 160 MG Oral Tablet by Pro Doc Limitee
40829142	Ethinyl Estradiol 0.04 MG / Lynestrenol 0.75 MG [Ovoresta]
41129378	Chlormadinone 2 MG / Ethinyl Estradiol 0.03 MG Delayed Release Oral Tablet [Bilmon]
40917846	dienogest 2 MG / Ethinyl Estradiol 0.03 MG Oral Tablet [Amelie 1a Pharma] Box of 21 by 1 A
21177956	{36 (Estradiol 2 MG / Norethindrone 1 MG Oral Tablet) / 48 (Estradiol 2 MG Oral Tablet) } Pack [Climagest] by Mawdsley-Brooks
43134279	Desogestrel 0.15 MG / Ethinyl Estradiol 0.03 MG Oral Tablet [DESOBEL] Box of 63 by Effik
35770214	Desogestrel 0.15 MG / Ethinyl Estradiol 0.03 MG Delayed Release Oral Tablet by Ennogen
36274469	dienogest 2 MG / Ethinyl Estradiol 0.03 MG [Dienobel]
44093383	Ethinyl Estradiol 0.025 MG / norgestimate 0.215 MG [Tricira Lo]
41304586	Desogestrel 0.15 MG / Ethinyl Estradiol 0.03 MG Oral Tablet Box of 126
36263126	Desogestrel 0.15 MG / Ethinyl Estradiol 0.03 MG Oral Tablet [Deso] Box of 6
40909728	Desogestrel 0.15 MG / Ethinyl Estradiol 0.02 MG Oral Tablet [Gabrielle] Box of 21
43178416	Ethinyl Estradiol 0.02 MG / Gestodene 0.075 MG Delayed Release Oral Tablet [HARMONET] Box of 21
41172841	dienogest 2 MG / Ethinyl Estradiol 0.03 MG [Velvet Ratiopharm]
43781489	dienogest / Ethinyl Estradiol Oral Tablet [Midien]
21089789	Ethinyl Estradiol 0.035 MG / Norethindrone 0.5 MG Oral Tablet Box of 63
43146875	Desogestrel 0.075 MG Delayed Release Oral Tablet Box of 84
44102615	Desogestrel 0.15 MG / Ethinyl Estradiol 0.03 MG Oral Tablet [Marfem] by Novopharm
21138976	Estradiol 2 MG / Norethindrone 1 MG Oral Tablet by Novartis
41011658	Desogestrel 0.0563 MG Oral Tablet [Cerazet] Box of 84 by Orifarm Leverkus
43781476	Desogestrel 0.15 MG / Ethinyl Estradiol 0.03 MG Oral Tablet [Desogeffik] by Effik
40855157	Ethinyl Estradiol 0.04 MG / Lynestrenol 0.75 MG Oral Tablet [Ovoresta] Box of 132 by Merck
44115161	Ethinyl Estradiol 0.035 MG / Norethindrone 0.5 MG Oral Tablet [Synphasic] by Pfizer
41050595	Ethinyl Estradiol / Lynestrenol Oral Tablet [Noracyclin]
36814830	{63 (Ethinyl Estradiol 0.03 MG / Gestodene 0.075 MG Oral Tablet) / 21 (Inert Ingredients 0 MG Oral Tablet) } Pack
40702952	{5 (Ethinyl Estradiol 0.035 MG / Norethindrone 0.5 MG Oral Tablet) / 7 (Ethinyl Estradiol 0.035 MG / Norethindrone 0.5 MG Oral Tablet) / 9 (Ethinyl Estradiol 0.035 MG / norethindrone acetate 1 MG Oral Tablet) } Pack
35888581	{18 (ethinyl estradiol 0.03 MG / levonorgestrel 0.05 MG Or...) / 30 (ethinyl estradiol 0.03 MG / levonorgestrel 0.125 MG Or...) / 15 (ethinyl estradiol 0.04 MG / levonorgestrel 0.075 MG Or...) / 21 (inert ingredients 0 MG Ora...) } Pack
36260274	Levonorgestrel 52 MG Injectable Solution [Levonortis]
43200349	Desogestrel 0.15 MG / Ethinyl Estradiol 0.02 MG Oral Tablet [OPTIDESO]
43619552	dienogest 2 MG / Ethinyl Estradiol 0.03 MG Oral Tablet [Velafee]
43200372	Ethinyl Estradiol 0.02 MG / Gestodene 0.075 MG Delayed Release Oral Tablet [FELIXITA] Box of 63
41190780	dienogest 2 MG / Ethinyl Estradiol 0.03 MG Oral Tablet [Aurovida] Box of 63
44170122	Chlormadinone 2 MG / Ethinyl Estradiol 0.03 MG Delayed Release Oral Tablet [Lisette] Box of 126
41159976	Desogestrel 0.15 MG / Ethinyl Estradiol 0.03 MG Oral Tablet [Famina Ratiopharm] Box of 126
35864217	drospirenone 2 MG Oral Tablet
40847629	Desogestrel 0.075 MG Oral Tablet [Desogestrel Aristo] Box of 168
43200375	Ethinyl Estradiol 0.02 MG / Gestodene 0.075 MG Delayed Release Oral Tablet [GESTODENE/ETHINYLESTRADIOL MYLAN] Box of 63 by Mylan
21030988	Levonorgestrel 1.5 MG Oral Tablet by A A H
21109591	Desogestrel 0.075 MG Oral Tablet [Cerazet] by Mawdsley-Brooks
40917963	Desogestrel 0.15 MG / Ethinyl Estradiol 0.03 MG Delayed Release Oral Tablet Box of 21 by Gruenenthal
21109603	Levonorgestrel 1.5 MG Oral Tablet [Levonelle] by Lexon
41291891	Ethinyl Estradiol 0.035 MG / norgestimate 0.25 MG Oral Tablet [Cilest] Box of 63 by Alpha Med
35761814	Desogestrel 0.15 MG / Ethinyl Estradiol 0.03 MG Delayed Release Oral Tablet [Marvelon] Box of 63 by DE
41431401	2.5 ML Medroxyprogesterone 200 MG/ML Injectable Solution [Farlutal] Box of 3 by Pfizer
41315431	Desogestrel 0.15 MG / Ethinyl Estradiol 0.03 MG Oral Tablet [Cedia]
40886950	dienogest 2 MG / Ethinyl Estradiol 0.03 MG Delayed Release Oral Tablet [Valette] Box of 21 by Jenapharm
40949189	dienogest 2 MG / Ethinyl Estradiol 0.03 MG Delayed Release Oral Tablet [Bonadea] Box of 126 by Sanofi
41292469	Desogestrel 0.15 MG / Ethinyl Estradiol 0.02 MG Oral Tablet [Gabrielle] Box of 126 by Mylan
41042755	Desogestrel 0.075 MG Delayed Release Oral Tablet [Melinagyn 1a Pharma] Box of 84 by 1 A
40887085	Desogestrel 0.075 MG Oral Tablet [Cerazet] Box of 84 by Cc
36062787	levonorgestrel 1.5 MG Oral Tablet [Upostelle] Box of 1 by Gedeon Richter
43637641	dienogest 2 MG / Ethinyl Estradiol 0.03 MG Oral Tablet [Violette] by Mylan
41136922	Desogestrel 0.15 MG / Ethinyl Estradiol 0.03 MG Delayed Release Oral Tablet [Marvelon] Box of 21 by Arwypo
43034170	Ethinyl Estradiol 0.015 MG / Gestodene 0.06 MG Delayed Release Oral Tablet Box of 72 by Biogaran
36280378	24 HR Ethinyl Estradiol 0.000625 MG/HR / Etonogestrel 0.005 MG/HR Vaginal delivery system [Circlet] Box of 3 by MSD
40886953	dienogest 2 MG / Ethinyl Estradiol 0.03 MG Oral Tablet [Sibilla] Box of 21 by Gedeon Richter
44175690	Desogestrel 0.075 MG [Desofenance]
43178397	Ethinyl Estradiol 0.05 MG / Norgestrel 0.5 MG Delayed Release Oral Tablet [STEDIRIL] Box of 21
41222239	Desogestrel 0.075 MG Oral Tablet [Desomona] Box of 168
21040882	Desogestrel 0.075 MG Oral Tablet [Feanolla] Box of 84
43586170	Desogestrel 0.075 MG [Seculact]
44030985	Levonorgestrel Oral Tablet [Option]
43604335	Desogestrel Oral Tablet [Jubrele]
44070227	Desogestrel / Ethinyl Estradiol Oral Tablet [Mirvala]
42921106	5 ML Megestrol 125 MG/ML Oral Suspension [MEGACE F]
21129050	Ethinyl Estradiol 0.035 MG / norgestimate 0.25 MG Oral Tablet by AM Distributions
36063752	estradiol 2 MG / norethindrone 1 MG Oral Tablet Box of 36 by Mylan
43030468	dienogest 2 MG / Ethinyl Estradiol 0.03 MG Delayed Release Oral Tablet [Oedien] Box of 84 by Bailleul
41260759	Ethinyl Estradiol 0.05 MG / Norgestrel 0.5 MG Oral Tablet [Eugynon] Box of 126 by Servopharma
42931290	Megestrol Oral Suspension [MEGESTROL BC]
43298245	{21 (Ethinyl Estradiol 0.03 MG / Gestodene 0.075 MG Oral Tablet) } Pack [Minulet] box of 4
42683689	{21 (dienogest 2 MG / Ethinyl Estradiol 0.03 MG Oral Tablet) / 7 (Inert Ingredients 0 MG Oral Tablet) } Pack
43522672	{21 (Ethinyl Estradiol 0.035 MG / norethindrone acetate 1 MG Oral Tablet) / 7 (Inert Ingredients 1 MG Oral Tablet) } Pack [Brevinor] box of 4
35898654	{21 (ethinyl estradiol 0.03 MG / gestodene 0.075 MG Oral Tablet) / 7 (inert ingredients 0 MG Oral Tablet) } Pack
40702608	{(Ethinyl Estradiol 0.03 MG / Levonorgestrel 0.05 MG Oral Tablet) / (Ethinyl Estradiol 0.03 MG / Levonorgestrel 0.125 MG Oral Tablet) / (Ethinyl Estradiol 0.04 MG / Levonorgestrel 0.075 MG Oral Tablet) } Pack [Logynon]
36070513	{5 (dienogest 2 MG / estradiol valerate 2 MG Oral Tablet) / 17 (dienogest 3 MG / estradiol valerate 2 MG Oral Tablet) / 2 (estradiol 1 MG Oral Tablet) / 2 (estradiol valerate 3 MG Oral Tablet) / 2 (inert ingredients 0 MG Oral Tablet) } Pack
36897511	{7 (Desogestrel 0.05 MG / Ethinyl Estradiol 0.035 MG Oral Tablet) / 7 (Desogestrel 0.15 MG / Ethinyl Estradiol 0.03 MG Oral Tablet) / 7 (Desogestrel 0.1 MG / Ethinyl Estradiol 0.03 MG Oral Tablet) } Pack box of 3
43522640	{21 (Ethinyl Estradiol 0.03 MG / Gestodene 0.075 MG Oral Tablet) / 7 (Inert Ingredients 1 MG Oral Tablet) } Pack
43727529	dienogest 2 MG / Ethinyl Estradiol 0.03 MG Oral Tablet [Dienogenance]
40843892	Lynestrenol 5 MG / Mestranol 0.15 MG Oral Tablet [Orgaluton]
36036983	ulipristal 30 MG Oral Tablet [Femke]
42931262	Megestrol 40 MG/ML Oral Suspension [MEGAET]
44047726	Ethinyl Estradiol 0.03 MG / ethynodiol 2 MG Oral Tablet [Demulen]
44162473	dienogest 2 MG / Ethinyl Estradiol 0.03 MG Delayed Release Oral Tablet [Mayra] Box of 21
40878727	Desogestrel 0.075 MG Oral Tablet [Midesia] Box of 168
40917976	Desogestrel 0.075 MG Delayed Release Oral Tablet [Cerazet] Box of 168 by Emra-Med
21158764	Estradiol 4 MG / Norethindrone 1 MG Oral Tablet by Dowelhurst
41323267	Ethinyl Estradiol 0.03 MG / Gestodene 0.075 MG Oral Tablet [Femodene] Box of 63 by Gerke
42943300	Estradiol 2 MG / Norethindrone 1 MG Oral Tablet [CLIANE]
41042154	Ethinyl Estradiol 0.05 MG / Lynestrenol 2.5 MG Oral Tablet [Noracyclin] Box of 66 by Novartis
1832912	{21 (desogestrel 0.15 MG / ethinyl estradiol 0.03 MG Oral Tablet) / 7 (inert ingredients 0 MG Oral Tablet) } Pack box of 6 by Exeltis
43026469	Desogestrel 0.15 MG / Ethinyl Estradiol 0.03 MG Oral Tablet Box of 63 by Eurogenerics
36063763	ethinyl estradiol 2.7 MG / etonogestrel 11.7 MG Vaginal delivery system [NuvaRing] Box of 3 by DE
40855143	Ethinyl Estradiol 0.05 MG / Norgestrel 0.5 MG Delayed Release Oral Tablet [STEDIRIL] Box of 126 by Aca Mueller
36882378	Levonorgestrel 13.5 MG
43145252	Ethinyl Estradiol 0.015 MG / Gestodene 0.06 MG Delayed Release Oral Tablet [GESTODENE-ETHINYLESTRADIOL TEVA] Box of 72
21070414	Desogestrel 0.075 MG [Zelleta]
36787356	dienogest 2 MG / Ethinyl Estradiol 0.03 MG Delayed Release Oral Tablet Box of 3
40980307	Desogestrel 0.15 MG / Ethinyl Estradiol 0.03 MG Delayed Release Oral Tablet [Marvelon] Box of 63 by Gerke
21129060	Ethinyl Estradiol 0.02 MG / Gestodene 0.075 MG Oral Tablet [Femodette] by Bayer
44166792	ulipristal 5 MG Oral Tablet [Esmya] Box of 84 by Abacus Medicine
41260773	Ethinyl Estradiol 0.03 MG / Lynestrenol 1.57 MG Oral Tablet [Yermonil] Box of 168 by Novartis
35777887	1 ML Medroxyprogesterone 160 MG/ML Injectable Suspension [Depo-Provera] by Pfizer
41042137	Ethinyl Estradiol 0.05 MG / Norgestrel 0.5 MG Oral Tablet [STEDIRIL] Box of 21 by Servopharma
43167351	Ethinyl Estradiol 0.035 MG / norgestimate 0.25 MG [EFFIPREV]
40988818	Chlormadinone / Ethinyl Estradiol Delayed Release Oral Tablet [Balanca]
783963	Levonorgestrel 52 MG Injectable Solution Box of 1
41242151	Ethinyl Estradiol 0.02 MG / Norethindrone 0.5 MG Oral Tablet Box of 63
36777025	{21 (dienogest 2 MG / Ethinyl Estradiol 0.03 MG Delayed Release Oral Tablet) / 7 (Inert Ingredients 0 MG Delayed Release Oral Tablet) } Pack [Serisima Continu] box of 13
42615444	{21 (desogestrel 0.15 MG / ethinyl estradiol 0.03 MG Oral Tablet) / 7 (inert ingredients 0 MG Oral Tablet) } Pack [Madeline]
40703576	{21 (Ethinyl Estradiol 0.03 MG / Levonorgestrel 0.15 MG Oral Tablet) / 7 (Inert Ingredients 0 MG Oral Tablet) } Pack [Microgynon]
782318	{21 (dienogest 2 MG / Ethinyl Estradiol 0.03 MG Oral Tablet) } Pack box of 6
43178427	Ethinyl Estradiol 0.03 MG / Gestodene 0.075 MG Delayed Release Oral Tablet [GESTODENE-ETHINYLESTRADIOL TEVA]
41159982	Desogestrel 0.1 MG / Ethinyl Estradiol 0.03 MG Oral Tablet [Biviol]
43158084	Lynestrenol 5 MG Oral Tablet [ORGAMETRIL]
42683492	Desogestrel 0.15 MG / Ethinyl Estradiol 0.02 MG Oral Tablet [Desorelle 20] Box of 3
36785550	Chlormadinone 2 MG / Ethinyl Estradiol 0.03 MG Delayed Release Oral Tablet [Helen] Box of 3
43167389	Ethinyl Estradiol 0.015 MG / Gestodene 0.06 MG Delayed Release Oral Tablet [OPTINESSE] Box of 24
41096079	Ethinyl Estradiol 0.035 MG / norgestimate 0.25 MG Oral Tablet [Amicette] Box of 21
21050617	Ethinyl Estradiol 0.02 MG / Gestodene 0.075 MG Oral Tablet [Millinette] Box of 63
43134297	Ethinyl Estradiol 0.02 MG / Gestodene 0.075 MG Delayed Release Oral Tablet [GESTODENE/ETHINYLESTRADIOL MYLAN] Box of 63
41065331	dienogest 2 MG / Ethinyl Estradiol 0.03 MG Oral Tablet [Starletta Hexal] Box of 84
36881119	Desogestrel 0.1 MG / Ethinyl Estradiol 0.03 MG Oral Tablet
36263133	Desogestrel 0.075 MG Oral Tablet [Celea] Box of 6
41040811	Megestrol 160 MG Oral Tablet [Megestat] Box of 28 by Orifarm Leverkus
35774470	Desogestrel 0.15 MG / Ethinyl Estradiol 0.02 MG Delayed Release Oral Tablet [Mercilon] Box of 63 by Merck
35745085	Ethinyl Estradiol 0.02 MG / Gestodene 0.075 MG Delayed Release Oral Tablet [Femodette] Box of 63 by Mawdsley-Brooks
42931265	Megestrol 40 MG/ML Oral Suspension [MEGESTROL ACETATE DAEWON SUSPENSION]
43673860	dienogest 2 MG / Ethinyl Estradiol 0.03 MG Oral Tablet [Midien]
21040817	Ethinyl Estradiol 0.035 MG / Norethindrone 0.5 MG Oral Tablet Box of 21 by Janssen
41042158	Ethinyl Estradiol 0.04 MG / Lynestrenol 0.75 MG Oral Tablet [Ovoresta] Box of 66 by Merck
21158776	Levonorgestrel 0.75 MG Oral Tablet [Levonelle] by Waymade
43034150	Ethinyl Estradiol 0.03 MG / Gestodene 0.075 MG Delayed Release Oral Tablet Box of 63 by Arrow
41074077	Desogestrel 0.15 MG / Ethinyl Estradiol 0.03 MG Oral Tablet [Gabrielle] Box of 21 by Mylan
21099784	Desogestrel 0.075 MG [Nacrez]
44054703	Ethinyl Estradiol 0.035 MG / Norethindrone 1 MG [Ortho 10/11 Tablets (21 Day)]
43145229	Ethinyl Estradiol 0.02 MG / Gestodene 0.075 MG [GESTODENE/ETHINYLESTRADIOL BIOGARAN]
36070522	{12 (Estradiol 1 MG / Norethindrone 1 MG Oral Tablet) / 16 (estradiol 1 MG Oral Tablet) } Pack [Elleste] box of 3 by Mylan
41011646	Desogestrel 0.0852 MG / Ethinyl Estradiol 0.05 MG Oral Tablet [Ovidol] Box of 132 by Kohlpharma
40702744	{(Ethinyl Estradiol 0.03 MG / Levonorgestrel 0.15 MG Oral Tablet) / (Inert Ingredients 0 MG Oral Tablet) } Pack [Microgynon] by Bayer
40979692	Ethinyl Estradiol 0.03 MG / Norethindrone 0.5 MG Oral Tablet [Sinovula] Box of 21 by Bayer
21099774	Estradiol 1 MG / Norethindrone 1 MG Oral Tablet by Dowelhurst
41261322	Desogestrel 0.15 MG / Ethinyl Estradiol 0.03 MG Oral Tablet [Lovina] Box of 63 by Novartis
36054497	1 ML medroxyprogesterone 150 MG/ML Injectable Suspension [Depo-Provera] by Pfizer
21129354	ulipristal Oral Tablet [Esmya]
41178917	Levonorgestrel 0.03 MG Oral Tablet Box of 168
41003421	Desogestrel 0.075 MG Oral Tablet [Onefra Sanol] Box of 84
44031205	Ethinyl Estradiol / Norethindrone Oral Tablet [Select]
35789774	0.65 ML Medroxyprogesterone 160 MG/ML Injectable Solution Box of 1
35753451	Ethinyl Estradiol 0.02 MG / Gestodene 0.075 MG Delayed Release Oral Tablet by J M McGill
35761809	Desogestrel 0.15 MG / Ethinyl Estradiol 0.02 MG Delayed Release Oral Tablet [Lestramyl] Box of 63 by Mylan
40886461	Ethinyl Estradiol 0.035 MG / Norethindrone 0.75 MG Oral Tablet [Trinovum] Box of 63 by Aca Mueller
36814328	Ethinyl Estradiol 0.02 MG / Gestodene 0.075 MG Oral Tablet [Sunya] Box of 21 by Stragen
35132990	Ethinyl Estradiol / Norethindrone Oral Tablet [Frewell]
21069740	0.65 ML Medroxyprogesterone 150 MG/ML Prefilled Syringe Box of 1
36897513	{6 (Ethinyl Estradiol 0.03 MG / Levonorgestrel 0.05 MG Delayed Release...) / 9 (Ethinyl Estradiol 0.03 MG / Levonorgestrel 0.125 MG Delayed Release...) / 6 (Ethinyl Estradiol 0.04 MG / Levonorgestrel 0.075 MG Delayed Release...) } Pack box of 3
36897656	{7 (Desogestrel 0.05 MG / Ethinyl Estradiol 0.035 MG Oral Tablet) / 7 (Desogestrel 0.15 MG / Ethinyl Estradiol 0.03 MG Oral Tablet) / 7 (Desogestrel 0.1 MG / Ethinyl Estradiol 0.03 MG Oral Tablet) } Pack [Novial]
36283962	{24 (drospirenone 3 MG / Ethinyl Estradiol 0.02 MG Delayed Release Oral Tablet) / 4 (Inert Ingredients 1 MG Oral Tablet) } Pack box of 6
782331	{24 (drospirenone 3 MG / Ethinyl Estradiol 0.02 MG Oral Tablet) } Pack [Daylette] box of 3
42658832	{24 (drospirenone 3 MG / Ethinyl Estradiol 0.02 MG Oral Tablet) / 4 (Inert Ingredients 0 MG Oral Tablet) } Pack [Annais]
35898689	{(ethinyl estradiol 0.03 MG / levonorgestrel 0.15 MG Oral Tablet) / (inert ingredients 0 MG Oral Tablet) } Pack
36777053	{24 (drospirenone 3 MG / Ethinyl Estradiol 0.02 MG Delayed Release Oral Tablet) / 4 (Inert Ingredients 0 MG Delayed Release Oral Tablet) } Pack [Yaz] box of 13
1832959	{24 (Ethinyl Estradiol 0.015 MG / Gestodene 0.06 MG Oral Tablet) / 4 (inert ingredients 0 MG Oral Tablet) } Pack [Mirelle]
35863020	desogestrel 0.15 MG Oral Tablet [Mafulong]
44111864	Levonorgestrel 0.75 MG Oral Tablet [Plan B]
40910623	Chlormadinone 2 MG / Ethinyl Estradiol 0.03 MG Delayed Release Oral Tablet [Pink Luna]
41065649	Desogestrel 0.15 MG / Ethinyl Estradiol 0.02 MG Oral Tablet [Cedia]
43266441	Ethinyl Estradiol 0.000625 MG/HR / Etonogestrel 0.005 MG/HR Vaginal delivery system
36265735	Chlormadinone 2 MG / Ethinyl Estradiol 0.03 MG Oral Tablet [Bellina] Box of 13
41158771	Ethinyl Estradiol 0.05 MG / Norethindrone 1 MG Oral Tablet [Progylut] Box of 21
41253182	Desogestrel 0.15 MG / Ethinyl Estradiol 0.03 MG Delayed Release Oral Tablet [Marvelon] Box of 63
21119561	ulipristal 5 MG Oral Tablet [Esmya] Box of 28
36260566	Desogestrel 0.075 MG Delayed Release Oral Tablet [Desogestrel Besins] Box of 6
44181231	dienogest 2 MG / Ethinyl Estradiol 0.03 MG Delayed Release Oral Tablet [Sibilla] Box of 63
44166372	Chlormadinone 2 MG / Ethinyl Estradiol 0.03 MG Delayed Release Oral Tablet [Bellissima] Box of 21
41191121	Desogestrel 0.0852 MG / Ethinyl Estradiol 0.05 MG Oral Tablet [Cyclosa] Box of 22
41284185	Desogestrel 0.075 MG Delayed Release Oral Tablet [Midesia] Box of 168
43134303	Ethinyl Estradiol 0.02 MG / Gestodene 0.075 MG Delayed Release Oral Tablet [GESTODENE/ETHINYLESTRADIOL ZYDUS] Box of 63 by Zydus
36070603	{(ethinyl estradiol 0.03 MG / gestodene 0.05 MG Oral Tablet) / (Ethinyl Estradiol 0.03 MG / Gestodene 0.1 MG Oral Tablet) / (ethinyl estradiol 0.04 MG / gestodene 0.07 MG Oral Tablet) } Pack [Tri-Minulet] by Wyeth
40887060	Desogestrel 0.15 MG / Ethinyl Estradiol 0.02 MG Oral Tablet [Previva Sanol] Box of 21 by UCB
36271203	Desogestrel 0.15 MG / Ethinyl Estradiol 0.03 MG Oral Tablet [Marvelon] Box of 13 by MSD
44179016	Desogestrel 0.075 MG Delayed Release Oral Tablet [Cerazet] Box of 28 by Gerke
36776979	{24 (drospirenone 3 MG / Ethinyl Estradiol 0.02 MG Delayed Release Oral Tablet) / 4 (Inert Ingredients 0 MG Delayed Release Oral Tablet) } Pack [Bradley] box of 3 by Sandoz
36787535	Ethinyl Estradiol 0.000625 MG/HR / Etonogestrel 0.005 MG/HR Vaginal delivery system [Ringafema]
41323202	Ethinyl Estradiol 0.035 MG / norgestimate 0.25 MG Oral Tablet [Cilest] Box of 126 by Cc
36814924	{(Ethinyl Estradiol 0.035 MG / Norethindrone 0.5 MG Oral Tablet) / (Ethinyl Estradiol 0.035 MG / Norethindrone 1 MG Oral Tablet) } Pack [Synphase] by Pfizer
36814960	{(Estradiol 1 MG Oral Tablet) / (Estradiol 4 MG / Norethindrone 1 MG Oral Tablet) / (Estradiol 4 MG Oral Tablet) } Pack [Trisequens] by Dowelhurst
43034148	Ethinyl Estradiol 0.03 MG / Gestodene 0.075 MG Delayed Release Oral Tablet Box of 63 by Biogaran
41323211	Ethinyl Estradiol 0.035 MG / Norethindrone 1 MG Oral Tablet [Ovysmen] Box of 126 by Bestphago
36814911	{(Estradiol 2 MG Oral Tablet) / (estradiol valerate 2 MG / medroxyprogesterone acetate 20 MG Oral Tablet) / (Inert Ingredients 0 MG Oral Tablet) } Pack [Tridestra] by Waymade
44167837	Chlormadinone 2 MG / Ethinyl Estradiol 0.03 MG Delayed Release Oral Tablet [Enriqa] Box of 63 by Jenapharm
36277026	dienogest 2 MG / Ethinyl Estradiol 0.03 MG [Louise]
41291901	Ethinyl Estradiol 0.05 MG / Lynestrenol 1.71 MG Oral Tablet [Ovanon] Box of 66 by Gppl
41291884	Ethinyl Estradiol 0.05 MG / Norgestrel 0.5 MG Delayed Release Oral Tablet [Eugynon] Box of 21 by Bayer
41042141	Ethinyl Estradiol 0.035 MG / norgestimate 0.25 MG Oral Tablet [Cilest] Box of 21 by Alpha Med
41132291	ulipristal 5 MG Oral Tablet [Esmya] Box of 84 by Emra-Med
1831086	desogestrel 0.15 MG / ethinyl estradiol 0.03 MG Oral Tablet [Marvelon] Box of 13 by Organon
36273830	Ethinyl Estradiol 0.02 MG / Gestodene 0.075 MG Delayed Release Oral Tablet [Liosanne] Box of 3 by Sandoz
35774441	Desogestrel 0.075 MG Delayed Release Oral Tablet [Nacrez] Box of 84 by TEVA
41446194	0.65 ML Medroxyprogesterone 160 MG/ML Injectable Suspension [Sayana] Box of 1 by Eurim-Pharm
43637637	dienogest 2 MG / Ethinyl Estradiol 0.03 MG [Luvyna]
36257919	Ethinyl Estradiol 0.02 MG / Gestodene 0.075 MG Oral Tablet [MELIANE] Box of 13
41221901	dienogest 2 MG / Ethinyl Estradiol 0.03 MG Oral Tablet [Bonadea] Box of 21
41004260	Chlormadinone 1.5 MG / Ethinyl Estradiol 0.0225 MG Oral Tablet [Chariva] Box of 168
40999959	Levonorgestrel 0.03 MG Delayed Release Oral Tablet [Microlut] Box of 35
40898586	Ethinyl Estradiol 0.04 MG / ferrous cation 18.8 MG / Norethindrone 2 MG Oral Tablet Box of 28
35762210	Desogestrel Delayed Release Oral Tablet [Desorex]
41331105	1 ML Medroxyprogesterone 150 MG/ML Injectable Solution [Depo Clinovir] Box of 10
41073429	Ethinyl Estradiol 0.035 MG / norgestimate 0.25 MG Oral Tablet [Lysandra Beta] Box of 21 by Betapharm
21129085	Estradiol 1 MG / Norethindrone 1 MG Oral Tablet Box of 36 by Waymade
35745099	Desogestrel 0.15 MG / Ethinyl Estradiol 0.02 MG Delayed Release Oral Tablet Box of 63 by DE
36036987	ulipristal 30 MG Oral Tablet by Aristo
44136713	{(dienogest 2 MG / estradiol valerate 2 MG Oral Tablet) / (dienogest 3 MG / estradiol valerate 2 MG Oral Tablet) / (estradiol valerate 1 MG Oral Tablet) / (estradiol valerate 3 MG Oral Tablet) } Pack [Natazia] by Bayer
43726356	Chlormadinone 2 MG / Ethinyl Estradiol 0.03 MG Oral Tablet [Lisa] by Meda
43034157	Ethinyl Estradiol 0.02 MG / Gestodene 0.075 MG Delayed Release Oral Tablet Box of 63 by Mylan
21158768	Desogestrel 0.075 MG Oral Tablet [Desomono] Box of 84 by Medrx Llp
36269354	Ethinyl Estradiol 0.03 MG / Gestodene 0.05 MG [Triodene]
42731576	{12 (Estradiol 2 MG / Norethindrone 1 MG Oral Tablet) / 16 (Estradiol 2 MG Oral Tablet) } Pack
36790416	{7 (Ethinyl Estradiol 0.01 MG Oral Tablet) / 84 (Ethinyl Estradiol 0.03 MG / Levonorgestrel 0.15 MG Delayed Release Oral Tablet) } Pack [Seasonique]
42731546	{7 (Ethinyl Estradiol 0.01 MG Oral Tablet) / 28 (Ethinyl Estradiol 0.03 MG / Levonorgestrel 0.15 MG Oral Tablet) } Pack
2937680	{21 (ethinyl estradiol 0.035 MG / norethindrone 1 MG Oral Tablet) / 7 (inert ingredients 0 MG Oral Tablet) } Pack [Norimin-1 28]
36790439	{24 (drospirenone 3 MG / Ethinyl Estradiol 0.02 MG Delayed Release Oral Tablet) / 4 (Inert Ingredients 0 MG Delayed Release Oral Tablet) } Pack [Bradley]
36818457	{21 (Ethinyl Estradiol 0.03 MG / Levonorgestrel 0.15 MG Oral Tablet) / 7 (Inert Ingredients 0 MG Oral Tablet) } Pack box of 3
21070409	Estradiol 2 MG / Norethindrone 1 MG Oral Tablet [FemTab]
40878715	Desogestrel 0.15 MG / Ethinyl Estradiol 0.02 MG Oral Tablet [Lamuna]
43619854	Levonorgestrel 0.03 MG Delayed Release Oral Tablet [28 Mini]
36889701	Medroxyprogesterone 50 MG/ML Injection
36787352	dienogest 2 MG / Ethinyl Estradiol 0.03 MG Delayed Release Oral Tablet [Dienobel] Box of 3
41284176	Desogestrel 0.0852 MG / Ethinyl Estradiol 0.05 MG Oral Tablet [Ovidol] Box of 66
41314279	Ethinyl Estradiol 0.04 MG / Lynestrenol 0.75 MG Oral Tablet [Anacyclin] Box of 28
36410035	1 ML Medroxyprogesterone 150 MG/ML Injection [Depo-Provera] by Dowelhurst
40855742	Desogestrel 0.15 MG / Ethinyl Estradiol 0.02 MG Oral Tablet [Aricia Beta] Box of 126 by Betapharm
41072262	Levonorgestrel 1.5 MG Oral Tablet [Unofem] Box of 1 by Novartis
36263958	Desogestrel 0.075 MG Delayed Release Oral Tablet [Saphirena] by Sandoz
43189319	Desogestrel 0.15 MG / Ethinyl Estradiol 0.03 MG Oral Tablet [DESOGESTREL/ETHINYLESTRADIOL ZENTIVA] Box of 21 by Sanofi
2920092	estradiol 3 MG / norethindrone 1 MG Oral Tablet
41163621	ulipristal 5 MG Oral Tablet [Esmya] Box of 84 by Abacus Medicine
35898690	{(estradiol 2 MG Oral Tablet) / (estradiol valerate 2 MG / medroxyprogesterone acetate 20 MG Oral Tablet) / (inert ingredients 0 MG Oral Tablet) } Pack [Tridestra] by Orion
40825669	Ethinyl Estradiol 0.05 MG / Norgestrel 0.5 MG Delayed Release Oral Tablet [STEDIRIL] Box of 63 by Aca Mueller
43026450	Desogestrel 0.075 MG Oral Tablet Box of 84 by Zentiva
44101833	Levonorgestrel 0.75 MG Oral Tablet by Jai
43180046	Desogestrel 0.075 MG Delayed Release Oral Tablet [DESOPOP] Box of 28 by Effik
44187168	Desogestrel Delayed Release Oral Tablet [Desogestrel Pharbil]
41145120	Desogestrel Delayed Release Oral Tablet [Evakadin]
35763103	Levonorgestrel 0.03 MG Delayed Release Oral Tablet [Microval] Box of 35
21109538	Ethinyl Estradiol 0.02 MG / Norethindrone 1 MG Oral Tablet [Loestrin] Box of 63
36275918	Desogestrel 0.075 MG Oral Tablet [Saphirena] Box of 3
43727863	Levonorgestrel Delayed Release Oral Tablet [Microlut]
41014384	Chlormadinone 3 MG
40860834	Chlormadinone 1.5 MG / Ethinyl Estradiol 0.0225 MG [BELARA]
43600400	Chlormadinone / Ethinyl Estradiol Oral Tablet [Mona Hexal]
41242152	Ethinyl Estradiol 0.035 MG / Norethindrone 0.5 MG Oral Tablet Box of 126
42683484	Desogestrel 0.15 MG / Ethinyl Estradiol 0.02 MG Oral Tablet [Desolina] Box of 3 by Ceres
36036988	ulipristal 30 MG Oral Tablet by Aliud
21030160	240 ML Megestrol 40 MG/ML Oral Suspension
42684052	{5 (dienogest 2 MG / estradiol valerate 2 MG Oral Tablet) / 17 (dienogest 3 MG / estradiol valerate 2 MG Oral Tablet) / 2 (Estradiol 1 MG Oral Tablet) / 2 (estradiol valerate 3 MG Oral Tablet) / 2 (Inert Ingredients 0 MG Oral Tablet) } Pack [Qlaira]
36070702	{(dienogest 2 MG / estradiol valerate 2 MG Oral Tablet) / (dienogest 3 MG / estradiol valerate 2 MG Oral Tablet) / (estradiol 1 MG Oral Tablet) / (estradiol valerate 3 MG Oral Tablet) / (inert ingredients 0 MG Oral Tablet) } Pack [Qlaira]
42658819	{24 (Estradiol 1.5 MG / nomegestrol 2.5 MG Oral Tablet) / 4 (Inert Ingredients 0 MG Oral Tablet) } Pack [Zoely] box of 3
42683646	{24 (drospirenone 3 MG / Ethinyl Estradiol 0.02 MG Oral Tablet) / 4 (Inert Ingredients 0 MG Oral Tablet) } Pack [Bradley] box of 6
43200379	Ethinyl Estradiol 0.02 MG / Gestodene 0.075 MG Delayed Release Oral Tablet [OPTINESSE]
41315426	Desogestrel 0.15 MG / Ethinyl Estradiol 0.03 MG Oral Tablet [Lovina] Box of 126
41159973	Desogestrel 0.15 MG / Ethinyl Estradiol 0.03 MG Delayed Release Oral Tablet [Aurodes Ee] Box of 63
41033345	Ethinyl Estradiol 0.05 MG / Norethindrone 1.5 MG Oral Tablet [Sinovula] Box of 21
41060767	Norethindrone 200 MG/ML Prefilled Syringe [Noristerat] Box of 1
43190930	Desogestrel 0.075 MG Delayed Release Oral Tablet [OPTIMIZETTE] Box of 84
40743305	Ethinyl Estradiol 2.7 MG / Etonogestrel 11.7 MG Vaginal delivery system [NuvaRing] Box of 3
36260462	Ethinyl Estradiol 0.02 MG / Gestodene 0.075 MG Oral Tablet [Lindynette] Box of 6
41160840	Chlormadinone 2 MG / Ethinyl Estradiol 0.03 MG Oral Tablet [Lisette] Box of 63
40887074	Desogestrel 0.0852 MG / Ethinyl Estradiol 0.05 MG Oral Tablet [Ovidol] Box of 66 by Gruenewald
41323207	Ethinyl Estradiol 0.035 MG / Norethindrone 0.5 MG Oral Tablet Box of 63 by Aca Mueller
41105375	dienogest 2 MG / Ethinyl Estradiol 0.03 MG Delayed Release Oral Tablet [Violette] Box of 126 by Mylan
44182753	Desogestrel 0.15 MG / Ethinyl Estradiol 0.03 MG Delayed Release Oral Tablet [Lovina] Box of 63 by Novartis
40949315	Desogestrel 0.075 MG Oral Tablet [Cerazet] Box of 168 by Gerke
21080099	Ethinyl Estradiol 0.02 MG / Gestodene 0.075 MG Oral Tablet [Juliperla]
43189334	Ethinyl Estradiol 0.02 MG / Gestodene 0.075 MG Delayed Release Oral Tablet [CARLIN]
40727894	Ethinyl Estradiol 0.03 MG / Norethindrone 1.5 MG Oral Tablet [Loestrin 30] Box of 63 by Galen
35761802	Ethinyl Estradiol 0.03 MG / Gestodene 0.075 MG Delayed Release Oral Tablet by Niche
36268944	Desogestrel 0.075 MG Delayed Release Oral Tablet [Saphirena] Box of 3 by Sandoz
40746167	Desogestrel 0.075 MG Oral Tablet by Sigma
44182640	Ethinyl Estradiol 0.03 MG / Gestodene 0.075 MG Delayed Release Oral Tablet [Femodene] Box of 63 by Emra-Med
41297072	Ethinyl Estradiol 0.04 MG / ferrous cation 18.8 MG / Norethindrone 0.75 MG [Orlest 28 Fe]
41136374	Ethinyl Estradiol 0.03 MG / Gestodene 0.075 MG Oral Tablet [Minulet] Box of 21 by Aca Mueller
21040821	Desogestrel 0.15 MG / Ethinyl Estradiol 0.03 MG Oral Tablet by Ennogen
41230994	Chlormadinone 2 MG / Ethinyl Estradiol 0.03 MG Oral Tablet [Solera] Box of 126 by Hormosan
43655701	Desogestrel 0.15 MG / Ethinyl Estradiol 0.03 MG Oral Tablet [Desmin] by Gedeon Richter
40985019	Ethinyl Estradiol 22 MG / Lynestrenol 22 MG [Neo Lyndiol]
40866453	Medroxyprogesterone 50 MG Injectable Solution
41283860	dienogest 2 MG / Ethinyl Estradiol 0.03 MG Oral Tablet [Ladonna Sanol] Box of 126
41096901	dienogest 2 MG / Ethinyl Estradiol 0.03 MG Delayed Release Oral Tablet [Aurovida] Box of 21
43156413	Ethinyl Estradiol / Gestodene Delayed Release Oral Tablet [GESTODENE/ETHINYLESTRADIOL ZYDUS]
43781488	dienogest / Ethinyl Estradiol Oral Tablet [Gamanogest]
41086470	Desogestrel 0.15 MG / Ethinyl Estradiol 0.03 MG Delayed Release Oral Tablet Box of 126
41467371	3.32 ML Medroxyprogesterone 150 MG/ML Injectable Solution [Clinovir] Box of 10
36054496	1 ML medroxyprogesterone 150 MG/ML Injectable Suspension [Depo-Provera] Box of 1
40733084	Estradiol 2 MG / Norethindrone 1 MG Oral Tablet by Kyowa Kirin
43034145	Ethinyl Estradiol 0.03 MG / Gestodene 0.075 MG Delayed Release Oral Tablet Box of 63 by TEVA
21119283	Estradiol 2 MG / Norethindrone 1 MG Oral Tablet by Meda
43145228	Ethinyl Estradiol 0.02 MG / Gestodene 0.075 MG [FELIXITA]
43211161	Ethinyl Estradiol / Gestodene Delayed Release Oral Tablet [MONEVA]
43298581	{21 (Ethinyl Estradiol 0.03 MG / Levonorgestrel 0.15 MG Oral Tablet) } Pack [Eleanor] box of 2
40702739	{(Estradiol 2 MG Oral Tablet) / (estradiol valerate 2 MG / medroxyprogesterone acetate 20 MG Oral Tablet) / (Inert Ingredients 0 MG Oral Tablet) } Pack [Tridestra]
782355	{24 (Ethinyl Estradiol 0.015 MG / Gestodene 0.06 MG Oral Tablet) } Pack box of 3
42731690	{18 (Ethinyl Estradiol 0.03 MG / Levonorgestrel 0.05 MG Oral Tablet) / 30 (Ethinyl Estradiol 0.03 MG / Levonorgestrel 0.125 MG Oral Tablet) / 15 (Ethinyl Estradiol 0.04 MG / Levonorgestrel 0.075 MG Oral Tablet) } Pack
43522695	{24 (Estradiol 1.5 MG / nomegestrol 2.5 MG Oral Tablet) / 4 (Inert Ingredients 1 MG Oral Tablet) } Pack
43817499	dienogest 2 MG / Ethinyl Estradiol 0.03 MG Oral Tablet [Luvyna]
43026476	Desogestrel 0.15 MG / Ethinyl Estradiol 0.02 MG Oral Tablet Box of 63 by Zentiva
44178895	Ethinyl Estradiol 0.035 MG / norgestimate 0.25 MG Oral Tablet [Cilest] Box of 126 by European
41105510	Desogestrel 0.15 MG / Ethinyl Estradiol 0.03 MG Oral Tablet [Marvelon] Box of 21 by Merck
35757570	ulipristal 30 MG Oral Tablet [EllaOne] Box of 1 by HRA
40733081	Estradiol 2 MG / Norethindrone 1 MG Oral Tablet [Kliofem] by Necessity Supplies
41323270	Ethinyl Estradiol 0.03 MG / Gestodene 0.075 MG Oral Tablet [Minulet] Box of 63 by Beragena
40855757	Desogestrel 0.075 MG Delayed Release Oral Tablet [Cerazet] Box of 168 by Aca Mueller
42683499	Desogestrel 0.075 MG Oral Tablet Box of 3 by Besins
43637595	Ethinyl Estradiol 0.03 MG / Norethindrone 0.5 MG Oral Tablet [Eve] by Gedeon Richter
21158763	Estradiol 1 MG / Norethindrone 1 MG Oral Tablet by Sigma-Tau
36274164	dienogest 2 MG / Ethinyl Estradiol 0.03 MG Oral Tablet [Louise] Box of 6 by Mithra
40922861	Desogestrel 0.025 MG / Ethinyl Estradiol 0.04 MG [Gracial]
21177842	{(Estradiol 2 MG Oral Tablet) / (estradiol valerate 2 MG / medroxyprogesterone acetate 20 MG Oral Tablet) } Pack [Tridestra] by Orion
40949699	Chlormadinone 2 MG / Ethinyl Estradiol 0.03 MG Oral Tablet [Bilmon] Box of 63 by 1 A
36261971	Desogestrel Oral Tablet [Desogestrel Besins]
41467380	3.32 ML Medroxyprogesterone 150 MG/ML Injectable Solution [Clinovir] Box of 1
41249816	Levonorgestrel 0.75 MG Oral Tablet [duofem] Box of 2
40843893	Lynestrenol 0.5 MG Oral Tablet [Exlutona] Box of 105
41315438	Desogestrel 0.075 MG Delayed Release Oral Tablet [Damara] Box of 168
44041812	Desogestrel 0.15 MG / Ethinyl Estradiol 0.03 MG [Mirvala]
36274745	Ethinyl Estradiol / Gestodene Delayed Release Oral Tablet [Liosanne]
1971405	drospirenone 4 MG Oral Tablet Box of 84
35789782	0.65 ML Medroxyprogesterone 160 MG/ML Injectable Solution
36266004	Desogestrel 0.075 MG Delayed Release Oral Tablet [Saphirena] Box of 6 by Sandoz
43869346	{12 (Estradiol 2 MG / Norethindrone 1 MG Oral Tablet) / 10 (Estradiol 2 MG Oral Tablet) / 6 (estradiol valerate 1 MG Oral Tablet) } Pack [Trisequens] by Novo Nordisk
43178419	Ethinyl Estradiol 0.03 MG / Gestodene 0.075 MG [GESTODENE/ETHINYLESTRADIOL E]
40733095	Estradiol 1 MG / Norethindrone 0.5 MG [Kliovance]
41054930	Desogestrel 0.15 MG / Ethinyl Estradiol 0.03 MG Delayed Release Oral Tablet Box of 42
42615409	{21 (ethinyl estradiol 0.035 MG / norethindrone 0.5 MG Oral Tablet) / 7 (inert ingredients 0 MG Oral Tablet) } Pack
43522766	{7 (Ethinyl Estradiol 0.035 MG / Norethindrone 0.5 MG Oral Tablet) / 7 (Inert Ingredients 1 MG Oral Tablet) } Pack [Norimin]
35884827	{63 (ethinyl estradiol 0.03 MG / levonorgestrel 0.15 MG Oral Tablet) / 21 (inert ingredients 0 MG Oral Tablet) } Pack
36122252	{6 (ethinyl estradiol 0.03 MG / levonorgestrel 0.05 MG...) / 10 (ethinyl estradiol 0.03 MG / levonorgestrel 0.125 M...) / 5 (ethinyl estradiol 0.04 MG / levonorgestrel 0.075 MG...) / 7 (inert ingredients 0 MG Or...) } Pack [Logynon] box of 3
36265676	Desogestrel 0.075 MG Oral Tablet [Saphirena]
35775687	Ethinyl Estradiol 0.02 MG / Gestodene 0.075 MG Delayed Release Oral Tablet [Femodette]
41179812	Ethinyl Estradiol 0.6 MG / Norethindrone 2 MG Oral Tablet
41285033	Chlormadinone 2 MG / Ethinyl Estradiol 0.03 MG Delayed Release Oral Tablet [Bonita Al] Box of 63
41191131	Desogestrel 0.075 MG Oral Tablet [Damara] Box of 168
43619528	Desogestrel 0.15 MG / Ethinyl Estradiol 0.03 MG Oral Tablet [Previva Sanol] by UCB
42659532	{24 (drospirenone 3 MG / Ethinyl Estradiol 0.02 MG Oral Tablet) / 4 (Inert Ingredients 0 MG Oral Tablet) } Pack [Yaz] box of 13 by Bayer
40887072	Desogestrel 0.0852 MG / Ethinyl Estradiol 0.05 MG Oral Tablet [Ovidol] Box of 66 by Mtk
40948774	Estradiol 1 MG / Norethindrone 0.5 MG Oral Tablet [Activella] Box of 84 by Eurim-Pharm
41141801	Desogestrel 0.15 MG / Ethinyl Estradiol 0.03 MG [Lonicera Beta]
21060428	Desogestrel 0.15 MG / Ethinyl Estradiol 0.02 MG Oral Tablet [Mercilon] by DE
40918364	Chlormadinone 2 MG / Ethinyl Estradiol 0.03 MG Oral Tablet [BELARA] Box of 84 by Cc
41136318	Ethinyl Estradiol 0.03 MG / Norethindrone 0.5 MG Oral Tablet [Conceplan] Box of 21 by Gruenenthal
40853935	Lynestrenol 5 MG Oral Tablet [ORGAMETRIL] Box of 60 by Ae-Media
36268932	Ethinyl Estradiol 0.02 MG / Gestodene 0.075 MG Delayed Release Oral Tablet [MELIANE] Box of 6 by Bayer
21158759	Estradiol 2 MG / Norethindrone 1 MG Oral Tablet by Mawdsley-Brooks
36070523	{18 (ethinyl estradiol 0.03 MG / gestodene 0.05 MG Oral Tablet) / 30 (Ethinyl Estradiol 0.03 MG / Gestodene 0.1 MG Oral Tablet) / 15 (ethinyl estradiol 0.04 MG / gestodene 0.07 MG Oral Tablet) } Pack [Tri-Minulet] by Wyeth
36783971	Ethinyl Estradiol 0.03 MG / Gestodene 0.075 MG Oral Tablet [Gestofeme] Box of 13 by Impexeco
43026434	Desogestrel 0.075 MG Delayed Release Oral Tablet Box of 28 by Sandoz
41079252	Chlormadinone 2 MG / Mestranol 0.05 MG [Esticia]
44067418	Levonorgestrel 0.75 MG [Teva-Levonorgestrel]
41004258	Chlormadinone 2 MG / Ethinyl Estradiol 0.03 MG Oral Tablet [Pink Luna] Box of 21
36260569	Desogestrel 0.075 MG Delayed Release Oral Tablet [Lueva] Box of 3
41190777	dienogest 2 MG / Ethinyl Estradiol 0.03 MG Delayed Release Oral Tablet [Bonadea] Box of 21
36266902	Levonorgestrel Injectable Solution
41446165	0.65 ML Medroxyprogesterone 160 MG/ML Injectable Suspension [Sayana] Box of 1
2032262	1 ML megestrol 40 MG/ML Oral Suspension [APETROL]
44128341	Ethinyl Estradiol 0.025 MG / norgestimate 0.18 MG Oral Tablet [Tri-Cyclen] by Janssen
40980315	Desogestrel 0.15 MG / Ethinyl Estradiol 0.03 MG Oral Tablet [Famina Ratiopharm] Box of 126 by Ratiopharm
36036069	desogestrel 0.075 MG Oral Tablet [Cerazet] Box of 168 by Fd
36776950	{7 (Ethinyl Estradiol 0.01 MG Oral Tablet) / 84 (Ethinyl Estradiol 0.03 MG / Levonorgestrel 0.15 MG Delayed Release Oral Tablet) } Pack [Seasonique] box of 1 by TEVA
36073753	1 ML medroxyprogesterone 150 MG/ML Injectable Solution [Depo-Provera] by Necessity Supplies
2032263	1 ML megestrol 40 MG/ML Oral Suspension [APETROL] by LG
36057379	ulipristal 5 MG Oral Tablet [Esmya] by Originalis B.V.
36063406	ethinyl estradiol 0.04 MG / gestodene 0.07 MG Oral Tablet by Bayer
1831188	levonorgestrel 1.5 MG [Justine]
41079051	Desogestrel 0.15 MG / Ethinyl Estradiol 0.02 MG [Aurodes Ee]
36277007	Ethinyl Estradiol 0.04 MG / Gestodene 0.075 MG [Tri-Minulet]
35745512	Desogestrel / Ethinyl Estradiol Delayed Release Oral Tablet [Cimizt]
40832903	Chlormadinone / Mestranol Oral Tablet [Eunomin]
785127	{24 (drospirenone 3 MG / Ethinyl Estradiol 0.02 MG Oral Tablet) } Pack [Bradley]
36070526	{18 (ethinyl estradiol 0.03 MG / gestodene 0.05 MG Oral Tablet) / 30 (Ethinyl Estradiol 0.03 MG / Gestodene 0.1 MG Oral Tablet) / 15 (ethinyl estradiol 0.04 MG / gestodene 0.07 MG Oral Tablet) } Pack [Triadene]
42683695	{21 (dienogest 2 MG / Ethinyl Estradiol 0.03 MG Oral Tablet) / 7 (Inert Ingredients 0 MG Oral Tablet) } Pack [Oedien] box of 6
42658822	{24 (Estradiol 1.5 MG / nomegestrol 2.5 MG Oral Tablet) / 4 (Inert Ingredients 0 MG Oral Tablet) } Pack box of 6
42731697	{6 (Ethinyl Estradiol 0.03 MG / Levonorgestrel 0.05 MG Delayed Release Or...) / 10 (Ethinyl Estradiol 0.03 MG / Levonorgestrel 0.125 MG Delayed Release O...) / 5 (Ethinyl Estradiol 0.04 MG / Levonorgestrel 0.075 MG Delayed Release Or...) } Pack
44033609	ulipristal 5 MG Oral Tablet [Fibristal]
43211175	Ethinyl Estradiol 0.02 MG / Gestodene 0.075 MG Delayed Release Oral Tablet [GESTODENE/ETHINYLESTRADIOL RATIOPHARM] Box of 63
41191116	Desogestrel 0.15 MG / Ethinyl Estradiol 0.03 MG Oral Tablet [Microdiol] Box of 21
41065648	Desogestrel 0.15 MG / Ethinyl Estradiol 0.02 MG Oral Tablet [Lovelle] Box of 63
41191120	Desogestrel 0.0852 MG / Ethinyl Estradiol 0.05 MG Oral Tablet [Cyclosa] Box of 132
44063134	Megestrol 40 MG/ML Oral Suspension [Megace] by Bristol Myers Squibb
40854057	Levonorgestrel 0.03 MG Oral Tablet [Microlut] Box of 35 by Emra-Med
43799711	Levonorgestrel 1.5 MG Oral Tablet [Unofem] by Hexal
40980327	Desogestrel 0.075 MG Oral Tablet [Seculact] Box of 84 by Sanofi
41334729	1 ML Norethindrone 200 MG/ML Prefilled Syringe [Noristerat] Box of 1 by Jenapharm
41292894	Chlormadinone 2 MG / Ethinyl Estradiol 0.03 MG Oral Tablet [BELARA] Box of 21 by Cc
41324223	Chlormadinone 2 MG / Ethinyl Estradiol 0.03 MG Delayed Release Oral Tablet [Beatrice] Box of 63 by Pfizer
41323212	Ethinyl Estradiol 0.04 MG / Lynestrenol 2 MG Oral Tablet [Yermonil] Box of 22 by Alpha Med
36887433	Ethinyl Estradiol 0.035 MG / Norethindrone 1 MG [Brevinor]
21138974	Estradiol / Norethindrone Oral Tablet [Elleste]
40987839	Medroxyprogesterone Injectable Solution [Farlutal]
41238781	Chlormadinone / Ethinyl Estradiol Oral Tablet [Menova]
43200368	Ethinyl Estradiol 0.02 MG / Gestodene 0.075 MG Delayed Release Oral Tablet Box of 21
784323	3.3 ML Medroxyprogesterone 150 MG/ML Injectable Solution [Depo-Provera] Box of 1
43766136	Desogestrel Oral Tablet [Damara]
41145067	dienogest / Ethinyl Estradiol Oral Tablet [Maxim]
41444550	6.7 ML Medroxyprogesterone 150 MG/ML Injectable Solution [Clinovir] Box of 10
42683470	Desogestrel 0.15 MG / Ethinyl Estradiol 0.03 MG Oral Tablet [Desolina] Box of 3 by Ceres
21040818	Ethinyl Estradiol 0.035 MG / Norethindrone 0.75 MG Oral Tablet Box of 21 by Janssen
43849743	0.65 ML Medroxyprogesterone 160 MG/ML Injectable Suspension [Sayana]
36070516	{18 (ethinyl estradiol 0.03 MG / levonorgestrel 0.05 MG Or...) / 30 (ethinyl estradiol 0.03 MG / levonorgestrel 0.125 MG Or...) / 15 (ethinyl estradiol 0.04 MG / levonorgestrel 0.075 MG Or...) / 21 (inert ingredients 0 MG Ora...) } Pack
36777029	{21 (dienogest 2 MG / Ethinyl Estradiol 0.03 MG Delayed Release Oral Tablet) / 7 (Inert Ingredients 0 MG Delayed Release Oral Tablet) } Pack box of 6
35898693	{(estradiol 2 MG Oral Tablet) / (estradiol valerate 2 MG / medroxyprogesterone acetate 20 MG Oral Tablet) / (inert ingredients 0 MG Oral Tablet) } Pack
43298609	{21 (Ethinyl Estradiol 0.02 MG / Levonorgestrel 0.1 MG Oral Tablet) } Pack [Micronelle] box of 3
36777058	{24 (drospirenone 3 MG / Ethinyl Estradiol 0.02 MG Delayed Release Oral Tablet) / 4 (Inert Ingredients 0 MG Delayed Release Oral Tablet) } Pack [Annais] box of 6
41316314	Chlormadinone 2 MG / Ethinyl Estradiol 0.03 MG Oral Tablet [Chantal]
43601503	Desogestrel 0.15 MG / Ethinyl Estradiol 0.02 MG Oral Tablet [Kosima Stada]
41034206	dienogest 2 MG / Ethinyl Estradiol 0.03 MG Delayed Release Oral Tablet [Issoria Beta]
41002278	Ethinyl Estradiol 0.05 MG / Lynestrenol 1.71 MG Oral Tablet [Ovanon] Box of 22
41065338	dienogest 2 MG / Ethinyl Estradiol 0.03 MG Delayed Release Oral Tablet [Dienogenance] Box of 63
44184586	Medroxyprogesterone 160 MG/ML Injectable Solution [Depo Clinovir] Box of 6
41127312	Ethinyl Estradiol 0.05 MG / Norethindrone 1 MG Oral Tablet [Conceplan] Box of 126
41252908	dienogest 2 MG / Ethinyl Estradiol 0.05 MG Oral Tablet [Certostat] Box of 21
41097199	Desogestrel 0.15 MG / Ethinyl Estradiol 0.02 MG Oral Tablet [Gabrielle] Box of 126
40909735	Desogestrel 0.15 MG / Ethinyl Estradiol 0.03 MG Oral Tablet [Microdiol] Box of 126
41284181	Desogestrel 0.075 MG Delayed Release Oral Tablet [Yvette Ratiopharm] Box of 84
40968284	Medroxyprogesterone 200 MG/ML Injectable Solution [Farlutal] Box of 10
41332019	1 ML Medroxyprogesterone 150 MG/ML Prefilled Syringe [Depo Clinovir] Box of 1 by Milinda Am
43211178	Ethinyl Estradiol 0.02 MG / Gestodene 0.075 MG Delayed Release Oral Tablet [HARMONET] Box of 21 by Pfizer
43026474	Desogestrel 0.15 MG / Ethinyl Estradiol 0.02 MG Oral Tablet Box of 21 by Zentiva
41134953	Megestrol 160 MG Oral Tablet [Megestat] Box of 28 by Emra-Med
43870194	{5 (dienogest 2 MG / estradiol valerate 2 MG Oral Tablet) / 17 (dienogest 3 MG / estradiol valerate 2 MG Oral Tablet) / 2 (estradiol valerate 1 MG Oral Tablet) / 2 (estradiol valerate 3 MG Oral Tablet) } Pack [Qlaira] by Jenapharm
41073443	Ethinyl Estradiol 0.05 MG / Lynestrenol 1.71 MG Oral Tablet [Ovanon] Box of 132 by Alpha Med
41016556	Chlormadinone 1.5 MG / Ethinyl Estradiol 0.0225 MG [Chariva]
21070371	Ethinyl Estradiol 0.03 MG / Gestodene 0.075 MG Oral Tablet Box of 63 by Colorama
21148840	Estradiol 1 MG / Norethindrone 1 MG Oral Tablet Box of 36 by Novo Nordisk
41291900	Ethinyl Estradiol 0.05 MG / Lynestrenol 1.71 MG Oral Tablet [Ovanon] Box of 66 by Kohlpharma
35745083	Ethinyl Estradiol 0.03 MG / Gestodene 0.075 MG Delayed Release Oral Tablet by AM Distributions
44076713	Desogestrel 0.15 MG / Ethinyl Estradiol 0.03 MG Oral Tablet [Reclipsen] by Actavis
36063755	estradiol 1 MG / norethindrone 1 MG Oral Tablet Box of 36 by Mylan
41446201	0.65 ML Medroxyprogesterone 150 MG/ML Prefilled Syringe [Sayana] Box of 6 by Cc
36261038	Desogestrel 0.15 MG / Ethinyl Estradiol 0.03 MG Oral Tablet [Marvelon] Box of 3 by MSD
41323209	Ethinyl Estradiol 0.035 MG / Norethindrone 0.75 MG Oral Tablet [Trinovum] Box of 126 by Me
21040886	Levonorgestrel 1.5 MG [Isteranda]
43189313	Desogestrel 0.15 MG / Ethinyl Estradiol 0.02 MG [OPTIDESO]
36074543	desogestrel 0.075 MG [Moonia]
35869724	megestrol Oral Tablet [Manting]
41019471	dienogest / Ethinyl Estradiol Oral Tablet [Certostat]
41023183	Ethinyl Estradiol 0.05 MG / Lynestrenol 1.71 MG Oral Tablet
41096172	Estradiol 2 MG / Norethindrone 0.7 MG Oral Tablet [Merigest] Box of 84
41096076	Ethinyl Estradiol 0.05 MG / Norgestrel 0.5 MG Oral Tablet [Duoluton] Box of 20
43145247	Ethinyl Estradiol 0.03 MG / Gestodene 0.075 MG Delayed Release Oral Tablet [GESTODENE/ETHINYLESTRADIOL RATIOPHARM] Box of 63
36261899	Levonorgestrel Injectable Solution [Jaydess]
36267419	dienogest 2 MG / Ethinyl Estradiol 0.03 MG Oral Tablet Box of 3
44069820	Mestranol / Norethindrone Oral Tablet [Norinyl 21]
44095696	Levonorgestrel Oral Tablet [Backup Plan Onestep]
40991194	Megestrol 15 MG Oral Tablet Box of 120
44026880	Levonorgestrel 19.5 MG
41199529	Desogestrel 0.0852 MG / Ethinyl Estradiol 0.05 MG Oral Tablet [Ovidol] Box of 132 by Lime
41230003	Ethinyl Estradiol 0.035 MG / Norethindrone 0.75 MG Oral Tablet [Synphasec] Box of 126 by Gruenenthal
36271071	Desogestrel 0.075 MG Delayed Release Oral Tablet [Celea] by Mithra
21070416	Desogestrel 0.075 MG Oral Tablet Box of 84 by A A H
41011641	Desogestrel 0.15 MG / Ethinyl Estradiol 0.03 MG Delayed Release Oral Tablet [Marvelon] Box of 126 by Bestphago
43620303	Estradiol 1.31 MG / Norethindrone 0.5 MG Oral Tablet [Cliovelle] by Dr. Kade
41147884	Levonorgestrel 0.15 MG / Trichloroethylene 0.03 MG Oral Tablet Box of 21
21155704	1 ML Norethindrone 200 MG/ML Prefilled Syringe [Noristerat] Box of 1
36898043	{(Ethinyl Estradiol 0.03 MG / Gestodene 0.05 MG Oral Tablet) / (Ethinyl Estradiol 0.03 MG / Gestodene 0.1 MG Oral Tablet) / (Ethinyl Estradiol 0.04 MG / Gestodene 0.075 MG Oral Tablet) } Pack [Triadene]
785130	{24 (drospirenone 3 MG / Ethinyl Estradiol 0.02 MG Oral Tablet) } Pack [Droseffik]
43298549	{21 (Ethinyl Estradiol 0.03 MG / Levonorgestrel 0.15 MG Oral Tablet) } Pack [Micronelle]
36122264	{21 (ethinyl estradiol 0.03 MG / levonorgestrel 0.15 MG Oral Tablet) / 7 (inert ingredients 0 MG Oral Tablet) } Pack box of 3
1832916	{21 (desogestrel 0.15 MG / ethinyl estradiol 0.03 MG Oral Tablet) / 7 (inert ingredients 0 MG Oral Tablet) } Pack
36284013	{6 (Estradiol 1 MG Delayed Release Oral Tablet) / 12 (Estradiol 2 MG Delayed Release Oral Tablet) / 10 (Estradiol 2 MG / Norethindrone 1 MG Oral Tablet) } Pack
36122341	{(dienogest 2 MG / estradiol valerate 2 MG Oral Tablet) / (dienogest 3 MG / estradiol valerate 2 MG Oral Tablet) / (estradiol 1 MG Oral Tablet) / (estradiol valerate 3 MG Oral Tablet) / (inert ingredients 0 MG Oral Tablet) } Pack
588385	Medroxyprogesterone 160 MG/ML Injectable Solution
36268163	Ethinyl Estradiol 0.02 MG / Gestodene 0.075 MG Oral Tablet [Lindynette] Box of 13
40867475	Ethinyl Estradiol 0.04 MG / Lynestrenol 1.34 MG Oral Tablet
42683481	Desogestrel 0.15 MG / Ethinyl Estradiol 0.02 MG Oral Tablet [Desolina] Box of 13
43200353	Desogestrel 0.15 MG / Ethinyl Estradiol 0.03 MG Oral Tablet [VARNOLINE] Box of 63
40949322	Desogestrel 0.075 MG Oral Tablet [Desogestrel Aristo] Box of 168 by Aristo
43637635	dienogest 2 MG / Ethinyl Estradiol 0.03 MG [Gamanogest]
42949559	ulipristal 5 MG Oral Tablet [INISIA]
44182755	Desogestrel 0.075 MG Delayed Release Oral Tablet [Desogestrel Pharbil] Box of 21 by Pharbil Waltrop
21070377	Ethinyl Estradiol 0.02 MG / Gestodene 0.075 MG Oral Tablet by Colorama
41073442	Ethinyl Estradiol 0.05 MG / Lynestrenol 1.71 MG Oral Capsule Box of 66 by Ratiopharm
42683025	{24 (drospirenone 3 MG / Ethinyl Estradiol 0.02 MG Oral Tablet) / 4 (Inert Ingredients 0 MG Oral Tablet) } Pack box of 13 by Ceres
43817473	Desogestrel 0.15 MG / Ethinyl Estradiol 0.02 MG Oral Tablet [Desmin] by Gedeon Richter
36776962	{6 (Ethinyl Estradiol 0.03 MG / Levonorgestrel 0.05 MG Oral...) / 10 (Ethinyl Estradiol 0.03 MG / Levonorgestrel 0.125 MG Ora...) / 5 (Ethinyl Estradiol 0.04 MG / Levonorgestrel 0.075 MG Oral...) } Pack [TriRegol] box of 13 by Gedeon Richter
41261313	Desogestrel 0.15 MG / Ethinyl Estradiol 0.02 MG Oral Tablet [Kosima Stada] Box of 63 by Stada
43619547	Ethinyl Estradiol 0.015 MG / Gestodene 0.06 MG [Yaluvea]
21158710	Ethinyl Estradiol 0.035 MG / Norethindrone 0.5 MG Oral Tablet [Brevinor] Box of 63
40957099	Ethinyl Estradiol / ferrous cation / Norethindrone Oral Tablet [Orlest 28 Fe]
43674187	Megestrol 160 MG [Megestat]
43856389	Desogestrel 0.075 MG [Damara]
41211231	Ethinyl Estradiol 0.04 MG / Lynestrenol 0.75 MG Oral Tablet Box of 84
2032254	1 ML megestrol 40 MG/ML Oral Suspension [MEGEROL]
43522859	{21 (Ethinyl Estradiol 0.03 MG / Levonorgestrel 0.15 MG Oral Tablet) / 7 (Inert Ingredients 1 MG Oral Tablet) } Pack [Evelyn] box of 4
40702910	{5 (dienogest 2 MG / estradiol valerate 2 MG Oral...) / 17 (dienogest 3 MG / estradiol valerate 2 MG Ora...) / 2 (estradiol valerate 1 MG Oral...) / 2 (estradiol valerate 3 MG Oral...) / 2 (Inert Ingredients 0 MG Oral...) } Pack [Qlaira]
36122334	{(ethinyl estradiol 0.03 MG / levonorgestrel 0.15 MG Oral Tablet) / (inert ingredients 0 MG Oral Tablet) } Pack
35898692	{(estradiol 2 MG Oral Tablet) / (estradiol valerate 2 MG / medroxyprogesterone acetate 20 MG Oral Tablet) / (inert ingredients 0 MG Oral Tablet) } Pack [Tridestra]
44047945	Desogestrel 0.15 MG / Ethinyl Estradiol 0.03 MG Oral Tablet [Freya]
43640403	Desogestrel 0.075 MG Oral Tablet [Jubrele]
40972065	Desogestrel 0.075 MG Oral Tablet [Siona Beta]
44170048	Desogestrel 0.075 MG Delayed Release Oral Tablet [Jubrele] Box of 28
41314276	Ethinyl Estradiol 0.035 MG / Norethindrone 1 MG Oral Tablet [Synphasec] Box of 63
41128196	dienogest 2 MG / Ethinyl Estradiol 0.03 MG Oral Tablet [Luvyna] Box of 21
21119260	Ethinyl Estradiol 2.7 MG / Etonogestrel 11.7 MG Vaginal delivery system
21158755	Estradiol 2 MG / Norethindrone 0.7 MG Oral Tablet [Climesse] Box of 28
36263027	Ethinyl Estradiol 0.03 MG / Gestodene 0.075 MG Oral Tablet [Liosanne] Box of 3
21148785	Ethinyl Estradiol 0.035 MG / norgestimate 0.25 MG Oral Tablet [Cilest] Box of 63
42683026	{24 (drospirenone 3 MG / Ethinyl Estradiol 0.02 MG Oral Tablet) / 4 (Inert Ingredients 0 MG Oral Tablet) } Pack [Daylette] box of 3 by Gedeon Richter
41446192	0.65 ML Medroxyprogesterone 150 MG/ML Prefilled Syringe [Sayana] Box of 1 by Pfizer
21148790	Ethinyl Estradiol 0.03 MG / Gestodene 0.075 MG Oral Tablet by AM Distributions
36263134	Desogestrel 0.075 MG Oral Tablet [Celea]
40970911	Ethinyl Estradiol 0.04 MG / Lynestrenol 0.5 MG Oral Tablet [Fysionorm]
41168109	Desogestrel 0.075 MG Oral Tablet [Cerazet] Box of 28 by Aca Mueller
35777009	1 ML Norethindrone 200 MG/ML Injectable Solution [Noristerat] Box of 1 by Bayer
35770210	Desogestrel 0.15 MG / Ethinyl Estradiol 0.02 MG Delayed Release Oral Tablet by AM Distributions
41072264	Levonorgestrel 0.03 MG Delayed Release Oral Tablet [Microlut] Box of 105 by Orifarm Leverkus
36063751	estradiol 2 MG / norethindrone 1 MG Oral Tablet [Elleste] by Mylan
41198933	Ethinyl Estradiol 0.05 MG / Lynestrenol 1 MG Oral Tablet [Anacyclin] Box of 22 by Novartis
40856167	Chlormadinone 2 MG / Ethinyl Estradiol 0.03 MG Delayed Release Oral Tablet [BELARA] Box of 63 by Cc
41147736	Medroxyprogesterone 200 MG/ML Injectable Solution Box of 3
40971737	dienogest 2 MG / Ethinyl Estradiol 0.03 MG Oral Tablet [Mayra] Box of 21
40877599	Ethinyl Estradiol 0.05 MG / Norgestrel 0.5 MG Oral Tablet [STEDIRIL] Box of 63
41064499	Ethinyl Estradiol 0.05 MG / Lynestrenol 2.5 MG Oral Tablet [Neo Lyndiol] Box of 22
41179813	Ethinyl Estradiol 0.03 MG / Norethindrone 0.6 MG Oral Tablet Box of 21
36788188	Desogestrel 0.15 MG / Ethinyl Estradiol 0.02 MG Delayed Release Oral Tablet Box of 6
41147829	Lynestrenol 0.5 MG Oral Tablet Box of 28
36782829	Levonorgestrel 1.5 MG Oral Tablet [Postinor] Box of 1 by Gedeon Richter
40949309	Desogestrel 0.1 MG / Ethinyl Estradiol 0.03 MG Oral Tablet [Novial] Box of 21 by Aspen
43709848	Levonorgestrel 1.5 MG Oral Tablet [LEVONORGESTREL MYLAN] by Mylan
36788209	Desogestrel 0.075 MG [Desoceane]
41238556	Desogestrel / Ethinyl Estradiol Oral Tablet [Cedia]
41304474	dienogest 2 MG / Ethinyl Estradiol 0.03 MG Delayed Release Oral Tablet Box of 28
44189815	1 ML Medroxyprogesterone 160 MG/ML Injectable Solution [Depo Provera Grk]
36777064	{24 (drospirenone 3 MG / Ethinyl Estradiol 0.02 MG Delayed Release Oral Tablet) / 4 (Inert Ingredients 0 MG Delayed Release Oral Tablet) } Pack [Yadere] box of 3
36777068	{24 (drospirenone 3 MG / Ethinyl Estradiol 0.02 MG Delayed Release Oral Tablet) / 4 (Inert Ingredients 0 MG Delayed Release Oral Tablet) } Pack [MarliesMylan] box of 13
35863323	levonorgestrel 0.75 MG Oral Tablet [Yuting]
41316310	Chlormadinone 2 MG / Mestranol 0.05 MG Oral Tablet [Gestamestrol]
43178417	Ethinyl Estradiol 0.02 MG / Gestodene 0.075 MG Delayed Release Oral Tablet [MELIANE]
44073541	Ethinyl Estradiol 0.035 MG / norgestimate 0.25 MG Oral Tablet [Tri-Cyclen]
41280279	Medroxyprogesterone 150 MG/ML Injectable Solution [Depo Clinovir] Box of 1
40939916	Ethinyl Estradiol 0.03 MG / Gestodene 0.075 MG Delayed Release Oral Tablet [Femovan] Box of 21
36270750	dienogest 2 MG / Ethinyl Estradiol 0.03 MG Oral Tablet [Louise] Box of 13
41311741	Lynestrenol 0.5 MG Oral Tablet [Exlutona] Box of 28
41249462	Medroxyprogesterone 150 MG/ML Injectable Solution [Clinovir] Box of 10
21109541	Desogestrel 0.15 MG / Ethinyl Estradiol 0.03 MG Oral Tablet [Gedarel] Box of 63
41136315	Ethinyl Estradiol 0.035 MG / norgestimate 0.25 MG Oral Tablet [Cilest] Box of 63 by Beragena
21165511	1 ML Medroxyprogesterone 150 MG/ML Prefilled Syringe [Depo-Provera] Box of 1 by Mawdsley-Brooks
41199520	Desogestrel 0.15 MG / Ethinyl Estradiol 0.02 MG Oral Tablet [Famina Ratiopharm] Box of 21 by Ratiopharm
41105920	Chlormadinone 2 MG / Ethinyl Estradiol 0.03 MG Oral Tablet [BELARA] Box of 126 by Mtk
36268760	Desogestrel 0.15 MG / Ethinyl Estradiol 0.02 MG Oral Tablet [Mercilon] Box of 3 by MSD
44175252	Desogestrel 0.15 MG / Ethinyl Estradiol 0.03 MG Delayed Release Oral Tablet [Marvelon] Box of 63 by A+S Unicare
41104979	Estradiol 1 MG / Norethindrone 0.5 MG Oral Tablet [Activella] Box of 28 by Gerke
41199389	dienogest 2 MG / Ethinyl Estradiol 0.03 MG Oral Tablet [Velafee] Box of 63 by Exeltis
36814789	{70 (Estradiol 2 MG Oral Tablet) / 14 (estradiol valerate 2 MG / medroxyprogesterone acetate 20 MG Oral Tablet) / 7 (Inert Ingredients 0 MG Oral Tablet) } Pack [Tridestra] by Orion
21167634	2.5 ML Medroxyprogesterone 200 MG/ML Prefilled Syringe [Farlutal] Box of 1 by Pfizer
21080122	Estradiol 2 MG / Norethindrone 2 MG [Climagest]
43145232	Ethinyl Estradiol 0.02 MG / Gestodene 0.075 MG Delayed Release Oral Tablet [GESTODENE ETHINYLESTRADIOL ARROW]
41064494	Ethinyl Estradiol 0.0821 MG / Megestrol 0.307 MG Oral Tablet [Kombiquens]
43835673	dienogest 2 MG / Ethinyl Estradiol 0.03 MG Oral Tablet by Famy Care
41011045	Ethinyl Estradiol 0.035 MG / Norethindrone 0.5 MG Oral Tablet Box of 126 by Kohlpharma
36261121	Chlormadinone 2 MG / Ethinyl Estradiol 0.03 MG Oral Tablet [Bellina] Box of 13 by Gedeon Richter
41073944	dienogest 2 MG / Ethinyl Estradiol 0.03 MG Delayed Release Oral Tablet [Aristelle] Box of 126 by Aristo
36280362	24 HR Ethinyl Estradiol 0.000625 MG/HR / Etonogestrel 0.005 MG/HR Vaginal delivery system [NuvaRing] Box of 3 by MSD
43745478	Ethinyl Estradiol 0.015 MG / Gestodene 0.06 MG Oral Tablet [Alessia Hexal] by Hexal
40886469	Ethinyl Estradiol 0.05 MG / Lynestrenol 1 MG Oral Tablet [Ovoresta] Box of 22 by Merck
44182737	dienogest 2 MG / Ethinyl Estradiol 0.03 MG Oral Tablet [Aurovida] Box of 21 by Puren
36276753	Desogestrel 0.15 MG / Ethinyl Estradiol 0.02 MG Oral Tablet [Mercilon] Box of 13 by MSD
40855156	Ethinyl Estradiol 0.05 MG / Lynestrenol 1.71 MG Oral Tablet [Ovanon] Box of 22 by Merck
40980707	Chlormadinone 2 MG / Mestranol 0.05 MG Oral Tablet [Esticia] Box of 126 by Almirall
42482571	Medroxyprogesterone Prefilled Syringe [Farlutal]
21030983	Desogestrel Oral Tablet [Aizea]
783961	Levonorgestrel 13.5 MG Injectable Solution [Jaydess] Box of 1
44188828	dienogest 2 MG / Ethinyl Estradiol 0.03 MG Delayed Release Oral Tablet [Vatrice] Box of 63
40832613	dienogest / Ethinyl Estradiol Delayed Release Oral Tablet [Midien]
41054431	Ethinyl Estradiol 0.035 MG / Norethindrone 0.75 MG Oral Tablet Box of 28
43134287	Ethinyl Estradiol / Gestodene Delayed Release Oral Tablet [Minulet]
41337811	1 ML Medroxyprogesterone 150 MG/ML Prefilled Syringe [Depo Provera Doc]
41327574	1 ML Medroxyprogesterone 150 MG/ML Prefilled Syringe Box of 6
41011052	Ethinyl Estradiol 0.05 MG / Lynestrenol 2.5 MG Oral Tablet [Lyndiol] Box of 66 by Orifarm Leverkus
41136927	Desogestrel 0.075 MG Oral Tablet [Jubrele] Box of 84 by Merck
41168111	Desogestrel 0.075 MG Delayed Release Oral Tablet [Seculact] Box of 28 by Sanofi
43298421	{24 (Estradiol 1.5 MG / nomegestrol 2.5 MG Oral Tablet) } Pack [Zoely]
36818452	{6 (Ethinyl Estradiol 0.03 MG / Levonorgestrel 0.05 MG...) / 10 (Ethinyl Estradiol 0.03 MG / Levonorgestrel 0.125 ...) / 5 (Ethinyl Estradiol 0.04 MG / Levonorgestrel 0.075 M...) / 7 (Inert Ingredients 0 MG O...) } Pack [Logynon] box of 3
43522712	{21 (Ethinyl Estradiol 0.02 MG / Levonorgestrel 0.1 MG Oral Tablet) / 7 (Inert Ingredients 1 MG Oral Tablet) } Pack [Microgynon]
43748168	Desogestrel 0.075 MG Oral Tablet [Babette Al]
21158717	Desogestrel 0.15 MG / Ethinyl Estradiol 0.02 MG Oral Tablet [Munalea]
41159979	Desogestrel 0.0852 MG / Ethinyl Estradiol 0.05 MG Oral Tablet [Oviol] Box of 132
44162484	Desogestrel 0.15 MG / Ethinyl Estradiol 0.03 MG Delayed Release Oral Tablet [Munalea] Box of 126
43200386	Ethinyl Estradiol 0.03 MG / Gestodene 0.075 MG Delayed Release Oral Tablet [GESTODENE/ETHINYLESTRADIOL BIOGARAN] Box of 63
44136753	{(Ethinyl Estradiol 0.03 MG / Levonorgestrel 0.05 MG Oral Tablet) / (Ethinyl Estradiol 0.03 MG / Levonorgestrel 0.125 MG Oral Tablet) / (Ethinyl Estradiol 0.04 MG / Levonorgestrel 0.075 MG Oral Tablet) } Pack [Triquilar] by Bayer
44186495	Desogestrel 0.075 MG Delayed Release Oral Tablet [Jubrele] Box of 28 by Merck
40853933	Lynestrenol 5 MG Oral Tablet [ORGAMETRIL] Box of 60 by Kohlpharma
36276515	Desogestrel 0.075 MG Oral Tablet [Saphirena] Box of 6 by Sandoz
41011512	dienogest 2 MG / Ethinyl Estradiol 0.03 MG Delayed Release Oral Tablet [Mayra] Box of 63 by Meda
41042607	dienogest 2 MG / Ethinyl Estradiol 0.03 MG Delayed Release Oral Tablet [Starletta Hexal] Box of 126 by Novartis
35898642	{70 (estradiol 2 MG Oral Tablet) / 14 (estradiol valerate 2 MG / medroxyprogesterone acetate 20 MG Oral Tablet) / 7 (inert ingredients 0 MG Oral Tablet) } Pack [Tridestra] by Waymade
40856170	Chlormadinone 2 MG / Ethinyl Estradiol 0.03 MG Oral Tablet [Balanca] Box of 63 by Gedeon Richter
41011102	Ethinyl Estradiol 0.03 MG / Gestodene 0.075 MG Oral Tablet [Minulet] Box of 126 by Bestphago
36054500	1 ML medroxyprogesterone 150 MG/ML Injectable Suspension [Depo-Provera] by Waymade
42659550	{24 (drospirenone 3 MG / Ethinyl Estradiol 0.02 MG Oral Tablet) / 4 (Inert Ingredients 0 MG Oral Tablet) } Pack [Daylette] box of 3 by Gedeon Richter
21080092	Ethinyl Estradiol / Gestodene Oral Tablet [Katya]
43030458	dienogest / Ethinyl Estradiol Delayed Release Oral Tablet [Oedien]
41158884	Estradiol 1 MG / Norethindrone 0.5 MG Oral Tablet [Cliovelle] Box of 28
41159654	dienogest 2 MG / Ethinyl Estradiol 0.03 MG Delayed Release Oral Tablet [Velafee] Box of 84
43745477	Ethinyl Estradiol 0.015 MG / Gestodene 0.06 MG [Lenisagyn 1a Pharma]
41273050	Ethinyl Estradiol 0.05 MG / Lynestrenol 1.71 MG Oral Tablet Box of 220
40889838	Chlormadinone 0.714 MG
44160087	Ethinyl Estradiol 0.03 MG / Gestodene 0.075 MG Delayed Release Oral Tablet [Minulet] Box of 63 by Axicorp
21168579	Levonorgestrel 1.5 MG Oral Tablet Box of 1 by DE
40885148	Megestrol 160 MG Oral Tablet [Megestat] Box of 84 by Orifarm Leverkus
1971409	drospirenone 4 MG Oral Tablet [Slinda] Box of 28 by Exeltis
40886460	Ethinyl Estradiol 0.01 MG / Norethindrone 2 MG Oral Tablet [Primosiston] Box of 30 by Mtk
40954123	Desogestrel 0.0852 MG / Ethinyl Estradiol 0.05 MG [Cyclosa]
35869721	megestrol Oral Tablet [Meigeshi]
41304125	Ethinyl Estradiol 0.05 MG / Norethindrone 1 MG Oral Tablet Box of 126
41178380	Norethindrone 200 MG/ML Injectable Solution Box of 10
36814926	{(Ethinyl Estradiol 0.035 MG / Norethindrone 0.5 MG Oral Tablet) / (Ethinyl Estradiol 0.035 MG / Norethindrone 1 MG Oral Tablet) } Pack [Synphase]
42731703	{70 (Estradiol 2 MG Oral Tablet) / 14 (estradiol valerate 2 MG / medroxyprogesterone acetate 20 MG Oral Tablet) } Pack
2937633	{21 (desogestrel 0.15 MG / ethinyl estradiol 0.03 MG Oral Tablet) / 7 (inert ingredients 0 MG Oral Tablet) } Pack [Marvelon]
43522843	{21 (Ethinyl Estradiol 0.02 MG / Levonorgestrel 0.1 MG Oral Tablet) / 7 (Inert Ingredients 1 MG Oral Tablet) } Pack [Lenest] box of 3
42683640	{24 (drospirenone 3 MG / Ethinyl Estradiol 0.02 MG Oral Tablet) / 4 (Inert Ingredients 0 MG Oral Tablet) } Pack [Daylette]
36070493	{15 (dienogest 2 MG / estradiol valerate 2 MG Oral Tablet) / 51 (dienogest 3 MG / estradiol valerate 2 MG Oral Tablet) / 6 (estradiol 1 MG Oral Tablet) / 6 (estradiol valerate 3 MG Oral Tablet) / 6 (inert ingredients 0 MG Oral Tablet) } Pack
43178613	Levonorgestrel 0.03 MG Delayed Release Oral Tablet
43601529	dienogest 2 MG / Ethinyl Estradiol 0.03 MG Oral Tablet [Finic]
41222231	Desogestrel 0.000025 MG / Ethinyl Estradiol 0.00004 MG Oral Tablet [Gracial]
35864215	drospirenone 3 MG Oral Tablet [Yousiming]
41222220	Desogestrel 0.1 MG / Ethinyl Estradiol 0.03 MG Oral Tablet [Gracial] Box of 132
41034536	Desogestrel 0.075 MG Oral Tablet [Desirett] Box of 168
43145199	Chlormadinone 2 MG / Ethinyl Estradiol 0.03 MG Delayed Release Oral Tablet [Belara] Box of 63
21148830	Estradiol 2 MG / Norethindrone 0.7 MG Oral Tablet [Climesse] by Dowelhurst
21080144	Desogestrel 0.075 MG Oral Tablet [Cerazet] Box of 84 by Mawdsley-Brooks
36067680	megestrol 160 MG Oral Tablet [Megace] by Bausch & Lomb
42659541	{24 (drospirenone 3 MG / Ethinyl Estradiol 0.02 MG Oral Tablet) / 4 (Inert Ingredients 0 MG Oral Tablet) } Pack [Yadere] box of 13 by Theramex
41105517	Desogestrel 0.075 MG Delayed Release Oral Tablet [Solgest] Box of 28 by Gedeon Richter
41141062	Levonorgestrel 0.75 MG [duofem]
41141567	Ethinyl Estradiol 0.04 MG / Lynestrenol 0.75 MG [Anacyclin]
44125371	Ethinyl Estradiol 0.035 MG / Norethindrone 0.5 MG Oral Tablet [Ortho 10/11 Tablets (28 Day)]
43654579	Chlormadinone 2 MG / Ethinyl Estradiol 0.03 MG Oral Tablet [Labibiane] by TEVA
42875665	ulipristal 30 MG Oral Tablet [EllaOne] by Kohlpharma
21148772	Desogestrel 0.15 MG / Ethinyl Estradiol 0.02 MG [Mercilon]
44041264	Mestranol 0.05 MG / Norethindrone 1 MG [Norinyl 21]
43200388	Ethinyl Estradiol 0.03 MG / Gestodene 0.075 MG Delayed Release Oral Tablet [GESTODENE/ETHINYLESTRADIOL RANBAXY] Box of 63 by Ranbaxy
21148788	Ethinyl Estradiol / Gestodene Oral Tablet [Aidulan]
40847618	Desogestrel 0.15 MG / Ethinyl Estradiol 0.02 MG Delayed Release Oral Tablet [Aurodes Ee] Box of 126
43134261	Desogestrel / Ethinyl Estradiol Oral Tablet [OPTIDESO]
41084993	Megestrol 160 MG Oral Tablet Box of 28
36280408	24 HR Ethinyl Estradiol 0.000625 MG/HR / Etonogestrel 0.005 MG/HR Vaginal delivery system Box of 6
21173439	Etonogestrel 68 MG Drug Implant [Nexplanon] by Merck
21129055	Ethinyl Estradiol 0.03 MG / Gestodene 0.075 MG Oral Tablet [Aidulan] Box of 63 by Lupin
42659543	{24 (drospirenone 3 MG / Ethinyl Estradiol 0.02 MG Oral Tablet) / 4 (Inert Ingredients 0 MG Oral Tablet) } Pack [Bradley] box of 13 by Sandoz
21077165	1 ML Medroxyprogesterone 150 MG/ML Prefilled Syringe Box of 1
36790444	{24 (drospirenone 3 MG / Ethinyl Estradiol 0.02 MG Delayed Release Oral Tablet) / 4 (Inert Ingredients 0 MG Delayed Release Oral Tablet) } Pack
44136653	{12 (Ethinyl Estradiol 0.035 MG / Norethindrone 0.5 MG Oral Tablet) / 12 (Ethinyl Estradiol 0.035 MG / Norethindrone 0.75 MG Oral Tablet) / 12 (Ethinyl Estradiol 0.035 MG / norethindrone acetate 1 MG Oral Tablet) } Pack
43298267	{21 (Desogestrel 0.15 MG / Ethinyl Estradiol 0.03 MG Oral Tablet) } Pack [Marvelon]
43298666	{21 (Ethinyl Estradiol 0.035 MG / Norethindrone 0.5 MG Oral Tablet) } Pack [Norimin]
42931280	Megestrol 160 MG Oral Tablet [MEGESIA]
36783968	Ethinyl Estradiol 0.02 MG / Gestodene 0.075 MG Oral Tablet [Gestodelle] Box of 3
40937351	Lynestrenol 0.5 MG Oral Tablet [Exlutona] Box of 84
41128189	dienogest 2 MG / Ethinyl Estradiol 0.03 MG Oral Tablet [Velafee] Box of 126
41074067	Desogestrel 0.15 MG / Ethinyl Estradiol 0.03 MG Oral Tablet [Marvelon] Box of 126 by Gppl
41323208	Ethinyl Estradiol 0.035 MG / Norethindrone 0.75 MG Oral Tablet [Trinovum] Box of 21 by Aca Mueller
21077167	1 ML Medroxyprogesterone 150 MG/ML Prefilled Syringe [Depo-Provera] by Waymade
42683055	{21 (dienogest 2 MG / Ethinyl Estradiol 0.03 MG Oral Tablet) / 7 (Inert Ingredients 0 MG Oral Tablet) } Pack box of 6 by Exeltis
44136711	{(Ethinyl Estradiol 0.035 MG / norgestimate 0.18 MG Oral Tablet) / (Ethinyl Estradiol 0.035 MG / norgestimate 0.215 MG Oral Tablet) / (Ethinyl Estradiol 0.035 MG / norgestimate 0.25 MG Oral Tablet) } Pack [Centrisa] by Patriot
43189322	Desogestrel 0.15 MG / Ethinyl Estradiol 0.03 MG Delayed Release Oral Tablet [DESOGESTREL ETHINYLESTRADIOL BIOGARAN]
44034687	Ethinyl Estradiol 0.035 MG / norgestimate 0.18 MG Oral Tablet [Tri-Cyclen]
41179867	Estradiol 1.8 MG / Norethindrone 0.35 MG Oral Tablet
41042201	Ethinyl Estradiol 0.03 MG / Gestodene 0.075 MG Oral Tablet [Aidulan] Box of 63 by Hormosan
35745097	Desogestrel 0.15 MG / Ethinyl Estradiol 0.02 MG Delayed Release Oral Tablet Box of 63 by A A H
41230594	Desogestrel 0.15 MG / Ethinyl Estradiol 0.03 MG Oral Tablet [Marvelon] Box of 63 by Orifarm Leverkus
21089799	Desogestrel 0.15 MG / Ethinyl Estradiol 0.03 MG Oral Tablet [Alenvona] Box of 63 by Actavis
40980320	Desogestrel 0.075 MG Oral Tablet [Cerazet] Box of 168 by Axicorp
43656057	Levonorgestrel 1.5 MG Oral Tablet [Pontia Beta] by Stada
43156620	Levonorgestrel 0.03 MG Delayed Release Oral Tablet [Microval] Box of 28 by Pfizer
40886517	Ethinyl Estradiol 0.03 MG / Gestodene 0.075 MG Oral Tablet [Femodene] Box of 21 by Emra-Med
43838373	Desogestrel 0.075 MG Oral Tablet [Desogestrel Famy] by Famy Care
2068799	megestrol Oral Suspension [MEGEROX]
41127313	Ethinyl Estradiol 0.035 MG / Norethindrone 0.5 MG Oral Tablet [Ovysmen] Box of 126
36788180	Desogestrel 0.15 MG / Ethinyl Estradiol 0.02 MG Delayed Release Oral Tablet [Deso] Box of 13
41189937	Ethinyl Estradiol 0.05 MG / Norgestrel 0.5 MG Delayed Release Oral Tablet [Duoluton] Box of 20
40937576	Levonorgestrel 0.75 MG Oral Tablet [Levogynon] Box of 2
41046839	Lynestrenol 0.5 MG [Exluton]
36269954	Desogestrel 0.15 MG / Ethinyl Estradiol 0.02 MG Oral Tablet Box of 13
41328478	1 ML Medroxyprogesterone 150 MG/ML Prefilled Syringe [Depo Clinovir]
36273743	Ethinyl Estradiol 0.03 MG / Gestodene 0.075 MG Oral Tablet [Gaelle] Box of 13 by Mithra
43637640	dienogest 2 MG / Ethinyl Estradiol 0.03 MG Oral Tablet [Laviola] by TEVA
40917962	Desogestrel 0.15 MG / Ethinyl Estradiol 0.03 MG Oral Tablet [Marvelon] Box of 21 by Emra-Med
42683024	{24 (drospirenone 3 MG / Ethinyl Estradiol 0.02 MG Oral Tablet) / 4 (Inert Ingredients 0 MG Oral Tablet) } Pack box of 13 by Mylan
41073946	dienogest 2 MG / Ethinyl Estradiol 0.03 MG Oral Tablet [Dienogenance] Box of 126 by Acis
21119257	Ethinyl Estradiol 0.03 MG / Gestodene 0.1 MG Oral Tablet Box of 30 by Pfizer
41085158	Levonorgestrel 0.03 MG Delayed Release Oral Tablet Box of 210
2032260	1 ML megestrol 40 MG/ML Oral Suspension [MEGESIA]
35898672	{63 (ethinyl estradiol 0.03 MG / levonorgestrel 0.15 MG Oral Tablet) / 21 (inert ingredients 0 MG Oral Tablet) } Pack
36897761	{18 (Ethinyl Estradiol 0.03 MG / Levonorgestrel 0.05 MG Oral Tablet) / 30 (Ethinyl Estradiol 0.03 MG / Levonorgestrel 0.125 MG Oral Tablet) / 15 (Ethinyl Estradiol 0.04 MG / Levonorgestrel 0.075 MG Oral Tablet) } Pack [Trinordiol]
43522656	{21 (Ethinyl Estradiol 0.035 MG / Norethindrone 0.5 MG Oral Tablet) / 7 (Inert Ingredients 1 MG Oral Tablet) } Pack [Norimin]
36790447	{24 (Estradiol 1.5 MG / nomegestrol 2.5 MG Delayed Release Oral Tablet) / 4 (Inert Ingredients 0 MG Delayed Release Oral Tablet) } Pack [Zoely]
42684050	{5 (dienogest 2 MG / estradiol valerate 2 MG Oral Tablet) / 17 (dienogest 3 MG / estradiol valerate 2 MG Oral Tablet) / 2 (Estradiol 1 MG Oral Tablet) / 2 (estradiol valerate 3 MG Oral Tablet) / 2 (Inert Ingredients 0 MG Oral Tablet) } Pack
2937806	{12 (ethinyl estradiol 0.035 MG / norethindrone 0.5 MG Oral Tablet) / 9 (ethinyl estradiol 0.035 MG / norethindrone 1 MG Oral Tablet) / 7 (inert ingredients 0 MG Oral Tablet) } Pack
40879608	Chlormadinone 2 MG / Ethinyl Estradiol 0.03 MG Delayed Release Oral Tablet [Eufem]
36275816	Ethinyl Estradiol 0.03 MG / Gestodene 0.05 MG Oral Tablet [Triodene]
43145239	Ethinyl Estradiol 0.03 MG / Gestodene 0.075 MG Delayed Release Oral Tablet [GESTODENE/ETHINYLESTRADIOL ACTAVIS]
1831742	inert ingredients 0 MG Oral Tablet
43145206	Desogestrel 0.15 MG / Ethinyl Estradiol 0.02 MG Delayed Release Oral Tablet [DESOGESTREL ETHINYLESTRADIOL BIOGARAN] Box of 63
40878411	dienogest 2 MG / Ethinyl Estradiol 0.03 MG Oral Tablet [Starletta Hexal] Box of 21
40917344	Etonogestrel 68 MG Drug Implant [Nexplanon] Box of 1 by Mtk
41136917	Desogestrel 0.15 MG / Ethinyl Estradiol 0.02 MG Oral Tablet [Mercilon] Box of 63 by Bonapharma
2025640	120 ML megestrol 40 MG/ML Oral Suspension [MEGEROL] by Hanmi
41136331	Ethinyl Estradiol 0.05 MG / Lynestrenol 1.71 MG Oral Tablet [Ovanon] Box of 22 by Aca Mueller
41198997	Ethinyl Estradiol 0.03 MG / Gestodene 0.075 MG Oral Tablet [Minulet] Box of 21 by Emra-Med
40922641	Estradiol 1 MG / Norethindrone 0.4 MG [Novofem]
43636538	Chlormadinone 2 MG / Ethinyl Estradiol 0.03 MG Oral Tablet [Madinette 30]
41252100	Ethinyl Estradiol 22 MG / Lynestrenol 22 MG Oral Tablet [Neo Lyndiol]
43201980	Desogestrel 0.075 MG Delayed Release Oral Tablet [CLAREAL] Box of 84 by Pierre Fabre
42683482	Desogestrel 0.15 MG / Ethinyl Estradiol 0.02 MG Oral Tablet [Desolina] Box of 6 by Ceres
43201981	Desogestrel 0.075 MG Oral Tablet [DESOGESTREL EG] Box of 84 by Eurogenerics
40979700	Ethinyl Estradiol 0.035 MG / Norethindrone 0.75 MG Oral Tablet [Trinovum] Box of 63 by Ae-Media
41168100	Desogestrel 0.15 MG / Ethinyl Estradiol 0.03 MG Delayed Release Oral Tablet [Marvelon] Box of 21 by Mtk
41337419	1 ML Medroxyprogesterone 150 MG/ML Prefilled Syringe [Depo Provera Doc] Box of 1 by Docpharm
41104904	Ethinyl Estradiol 0.05 MG / Lynestrenol 2.5 MG Oral Tablet [Lyndiol] Box of 66 by Me
42931294	Megestrol Oral Suspension [MEGETROL]
40821012	Medroxyprogesterone Prefilled Syringe [Depo Provera Cc]
43745480	dienogest / Ethinyl Estradiol Oral Tablet [Laviola]
43853641	dienogest / Ethinyl Estradiol Oral Tablet [Finic]
36788199	Desogestrel 0.15 MG / Ethinyl Estradiol 0.03 MG Delayed Release Oral Tablet Box of 3
36258010	dienogest 2 MG / Ethinyl Estradiol 0.03 MG Oral Tablet [Dienobel] Box of 6
40895016	dienogest / Ethinyl Estradiol Delayed Release Oral Tablet [Issoria Beta]
41018885	Levonorgestrel Oral Tablet [Levonorgestrel Stada]
43201979	Desogestrel 0.075 MG [DESOGESTREL BIOGARAN]
44189770	1 ML Medroxyprogesterone 150 MG/ML Injectable Solution Box of 1 by Mtk
41323289	Estradiol 1.8 MG / Norethindrone 0.35 MG Oral Tablet [Trisequens] Box of 84 by Novo Nordisk
44136703	{(Ethinyl Estradiol 0.03 MG / Levonorgestrel 0.05 MG Oral Tablet) / (Ethinyl Estradiol 0.03 MG / Levonorgestrel 0.125 MG Oral Tablet) / (Ethinyl Estradiol 0.04 MG / Levonorgestrel 0.075 MG Oral Tablet) } Pack [Triphasil] by Wyeth
41016122	Ethinyl Estradiol 0.035 MG / Norethindrone 0.75 MG [Synphase]
36267117	Desogestrel Delayed Release Oral Tablet [Lueva]
1832961	{24 (Ethinyl Estradiol 0.015 MG / Gestodene 0.06 MG Oral Tablet) / 4 (inert ingredients 0 MG Oral Tablet) } Pack
40703575	{21 (Ethinyl Estradiol 0.03 MG / Levonorgestrel 0.15 MG Oral Tablet) / 7 (Inert Ingredients 0 MG Oral Tablet) } Pack
36284014	{21 (dienogest 2 MG / Ethinyl Estradiol 0.03 MG Oral Tablet) / 7 (Inert Ingredients 1 MG Oral Tablet) } Pack box of 6
36070480	{21 (ethinyl estradiol 0.03 MG / gestodene 0.075 MG Oral Tablet) / 7 (inert ingredients 0 MG Oral Tablet) } Pack
41096083	Ethinyl Estradiol 0.05 MG / Norethindrone 2.5 MG Oral Tablet [Etalontin]
41086906	Chlormadinone 3 MG / Mestranol 0.1 MG Oral Tablet
41311739	Lynestrenol 0.5 MG Oral Tablet [Exlutona] Box of 210
36257927	Ethinyl Estradiol 0.000625 MG/HR / Etonogestrel 0.005 MG/HR Vaginal delivery system [IzzyRing] Box of 3
43212827	Desogestrel 0.075 MG Delayed Release Oral Tablet [ANTIGONE] Box of 28
44166369	Chlormadinone 2 MG / Ethinyl Estradiol 0.03 MG Delayed Release Oral Tablet [Madinance] Box of 21
21129103	Levonorgestrel 1.5 MG Oral Tablet [Isteranda] Box of 1
41285035	Chlormadinone 1.5 MG / Ethinyl Estradiol 0.0225 MG Oral Tablet [Chariva] Box of 84
36814927	{(Ethinyl Estradiol 0.035 MG / Norethindrone 0.5 MG Oral Tablet) / (Ethinyl Estradiol 0.035 MG / Norethindrone 1 MG Oral Tablet) } Pack [Binovum] by Janssen
43748164	Desogestrel 0.075 MG Oral Tablet [Jubrele] by Merck
41292480	Desogestrel 0.15 MG / Ethinyl Estradiol 0.03 MG Oral Tablet [Juliane] Box of 126 by Sanofi
40975782	ulipristal 30 MG Oral Tablet [EllaOne] Box of 1 by Axicorp
43820282	Desogestrel 0.075 MG [Desogestrel Pharbil]
44080564	Desogestrel 0.15 MG / Ethinyl Estradiol 0.03 MG [Ortho-Cept]
43619738	Estradiol 2 MG / Norethindrone 1 MG Oral Tablet [Mericomb]
41316319	Chlormadinone 1.5 MG / Ethinyl Estradiol 0.05 MG Oral Tablet [Neo Eunomin]
35749292	Desogestrel 0.15 MG / Ethinyl Estradiol 0.03 MG Delayed Release Oral Tablet [Marvelon] Box of 63 by Waymade
41323692	dienogest 2 MG / Ethinyl Estradiol 0.03 MG Delayed Release Oral Tablet [Maxim] Box of 126 by Jenapharm
43145241	Ethinyl Estradiol 0.03 MG / Gestodene 0.075 MG Delayed Release Oral Tablet [GESTODENE/ETHINYLESTRADIOL E] Box of 63 by Eurogenerics
41011516	dienogest 2 MG / Ethinyl Estradiol 0.03 MG Oral Tablet [Susette Al] Box of 21 by Aliud
43211150	Desogestrel 0.15 MG / Ethinyl Estradiol 0.02 MG Delayed Release Oral Tablet [DESOGESTREL ETHINYLESTRADIOL BIOGARAN] Box of 63 by Biogaran
21040822	Desogestrel 0.15 MG / Ethinyl Estradiol 0.03 MG Oral Tablet Box of 63 by Ennogen
40855612	dienogest 2 MG / Ethinyl Estradiol 0.03 MG Oral Tablet [Bonadea] Box of 63 by Sanofi
21080082	Desogestrel 0.15 MG / Ethinyl Estradiol 0.02 MG Oral Tablet [Mercilon] by Waymade
43655921	Estradiol 1 MG / Norethindrone 1 MG [Mericomb]
43189343	Ethinyl Estradiol 0.03 MG / Gestodene 0.075 MG [CARLIN]
36267399	Ethinyl Estradiol 0.02 MG / Gestodene 0.075 MG Delayed Release Oral Tablet Box of 6
36067677	megestrol 80 MG Oral Tablet Box of 1
41431024	2.5 ML Medroxyprogesterone 200 MG/ML Injectable Solution Box of 3
40703049	{(Estradiol 2 MG / Norethindrone 1 MG Oral Tablet) / (Estradiol 2 MG Oral Tablet) } Pack [Climagest] by Mawdsley-Brooks
36783967	Ethinyl Estradiol 0.02 MG / Gestodene 0.075 MG Oral Tablet [Gestodelle] Box of 3 by Impexeco
42949560	ulipristal 5 MG [INISIA]
43134260	Desogestrel / Ethinyl Estradiol Oral Tablet [DESOBEL]
21099710	Desogestrel / Ethinyl Estradiol Oral Tablet [Lestramyl]
40835487	Levonorgestrel 0.03 MG Oral Tablet Box of 105
42658816	{24 (Ethinyl Estradiol 0.015 MG / Gestodene 0.06 MG Oral Tablet) / 4 (Inert Ingredients 0 MG Oral Tablet) } Pack
43522717	{21 (Ethinyl Estradiol 0.02 MG / Levonorgestrel 0.1 MG Oral Tablet) / 7 (Inert Ingredients 1 MG Oral Tablet) } Pack [Microlevlen] box of 3
36122327	{(ethinyl estradiol 0.03 MG / levonorgestrel 0.05 MG Oral T...) / (ethinyl estradiol 0.03 MG / levonorgestrel 0.125 MG Oral T...) / (ethinyl estradiol 0.04 MG / levonorgestrel 0.075 MG Oral T...) / (inert ingredients 0 MG Oral T...) } Pack [Logynon]
42683654	{24 (drospirenone 3 MG / Ethinyl Estradiol 0.02 MG Oral Tablet) / 4 (Inert Ingredients 0 MG Oral Tablet) } Pack [Droseffik] box of 13
42658783	{21 (dienogest 2 MG / Ethinyl Estradiol 0.03 MG Oral Tablet) / 7 (Inert Ingredients 0 MG Oral Tablet) } Pack
42658775	{21 (dienogest 2 MG / Ethinyl Estradiol 0.03 MG Oral Tablet) / 7 (Inert Ingredients 0 MG Oral Tablet) } Pack [Oedien] box of 13
35898660	{15 (dienogest 2 MG / estradiol valerate 2 MG Oral Tablet) / 51 (dienogest 3 MG / estradiol valerate 2 MG Oral Tablet) / 6 (estradiol 1 MG Oral Tablet) / 6 (estradiol valerate 3 MG Oral Tablet) / 6 (inert ingredients 0 MG Oral Tablet) } Pack
41065662	Desogestrel 0.0563 MG Oral Tablet [Cerazet]
2920091	estradiol 3 MG / norethindrone 1 MG Oral Tablet [Trisequens]
40875330	Levonorgestrel 1.5 MG Oral Tablet [Unofem]
40824661	Desogestrel 0.15 MG / Ethinyl Estradiol 0.03 MG Oral Tablet [Aurodes Ee]
40937172	Medroxyprogesterone 150 MG/ML Injectable Solution [Depo Clinovir]
40941114	Desogestrel 0.075 MG Delayed Release Oral Tablet [Simonette] Box of 28
36270670	Ethinyl Estradiol 0.02 MG / Gestodene 0.075 MG Delayed Release Oral Tablet [Lindynette] Box of 3
41253976	Chlormadinone 2 MG / Ethinyl Estradiol 0.03 MG Delayed Release Oral Tablet [Verana Ratiopharm] Box of 84
41282995	Ethinyl Estradiol 0.05 MG / Norethindrone 1 MG Oral Tablet [Non Ovlon] Box of 126
43145245	Ethinyl Estradiol 0.03 MG / Gestodene 0.075 MG Delayed Release Oral Tablet [GESTODENE/ETHINYLESTRADIOL RANBAXY] Box of 63
41315118	dienogest 2 MG / Ethinyl Estradiol 0.03 MG Oral Tablet [Mayra] Box of 126
21099742	Ethinyl Estradiol 0.02 MG / Gestodene 0.075 MG Oral Tablet [Juliperla] by Actavis
44115163	Ethinyl Estradiol 0.035 MG / Norethindrone 0.5 MG Oral Tablet [Ortho 10/11 Tablets (28 Day)] by Janssen
43026448	Desogestrel 0.075 MG Oral Tablet Box of 28 by Biogaran
41446193	0.65 ML Medroxyprogesterone 150 MG/ML Prefilled Syringe [Sayana] Box of 1 by Emra-Med
36818436	{21 (Ethinyl Estradiol 0.03 MG / Gestodene 0.075 MG Oral Tablet) / 7 (Inert Ingredients 0 MG Oral Tablet) } Pack [Femodene] box of 3 by Bayer
43673862	dienogest 2 MG / Ethinyl Estradiol 0.03 MG Oral Tablet [Luvyna] by Hormosan
41003413	Desogestrel 0.15 MG / Ethinyl Estradiol 0.03 MG Delayed Release Oral Tablet [Lamuna]
40887068	Desogestrel 0.15 MG / Ethinyl Estradiol 0.03 MG Oral Tablet [Lamuna] Box of 63 by Novartis
43134322	Ethinyl Estradiol 0.015 MG / Gestodene 0.06 MG Delayed Release Oral Tablet [GESTODENE/ETHINYLESTRADIOL E] Box of 72 by Eurogenerics
21021273	Levonorgestrel 1.5 MG Oral Tablet [Upostelle] by Consilient
36276426	Levonorgestrel 52 MG Injectable Solution [Mirena] by Bayer
21148841	Estradiol 1 MG / Norethindrone 1 MG Oral Tablet [Climagest] by Waymade
44076452	Ethinyl Estradiol 0.035 MG / norgestimate 0.25 MG Oral Tablet [Previfem] by Novopharm
36063764	ethinyl estradiol 2.7 MG / etonogestrel 11.7 MG Vaginal delivery system [NuvaRing] Box of 3 by CST
40886448	Etonogestrel 68 MG Drug Implant [Implanon] Box of 1 by Merck
36263877	Levonorgestrel 1.5 MG Oral Tablet [Levodonna] by Sandoz
43178409	Ethinyl Estradiol 0.02 MG / Gestodene 0.075 MG Delayed Release Oral Tablet [GESTODENE/ETHINYLESTRADIOL ACTAVIS] Box of 21 by Actavis
43030463	dienogest 2 MG / Ethinyl Estradiol 0.03 MG Delayed Release Oral Tablet [Misolfa] Box of 21 by Laboratoire Ccd
41261208	dienogest 2 MG / Ethinyl Estradiol 0.03 MG Oral Tablet [Aurovida] Box of 126 by Puren
43134281	Ethinyl Estradiol 0.035 MG / norgestimate 0.25 MG Oral Tablet Box of 21
41179868	Estradiol 2 MG / Norethindrone 0.4 MG Oral Tablet Box of 28
41035342	Chlormadinone 1.5 MG / Ethinyl Estradiol 0.0225 MG Oral Tablet [BELARA] Box of 168
43167360	Ethinyl Estradiol 0.02 MG / Gestodene 0.075 MG Delayed Release Oral Tablet [GESTODENE/ETHINYLESTRADIOL ACTAVIS] Box of 21
1971402	drospirenone Oral Tablet [Slinda]
43156415	Ethinyl Estradiol / Gestodene Delayed Release Oral Tablet [OPTINESSE]
40926260	Chlormadinone / Ethinyl Estradiol Delayed Release Oral Tablet [Madinette 30]
40929688	Ethinyl Estradiol 0.03 MG / Lynestrenol 1.57 MG Oral Tablet Box of 28
43200369	Ethinyl Estradiol 0.02 MG / Gestodene 0.075 MG Delayed Release Oral Tablet Box of 63
42683751	24 HR Ethinyl Estradiol 0.00063 MG/HR / Etonogestrel 0.005 MG/HR Vaginal delivery system [Myloop]
36896570	2.5 ML Medroxyprogesterone 200 MG/ML Injectable Suspension
40665017	{12 (Estradiol 1 MG / Norethindrone 1 MG Oral Tablet) / 16 (estradiol valerate 1 MG Oral Tablet) } Pack [Climagest] box of 3 by Novartis
44189551	1 ML Medroxyprogesterone 150 MG/ML Injectable Solution [Depo Provera Ac] Box of 1 by Aca Mueller
35886668	desogestrel 0.075 MG Oral Tablet by Medihealth
40988370	Ethinyl Estradiol / Norgestrel Delayed Release Oral Tablet [Duoluton]
43711689	Norethindrone Injectable Solution [Noristerat]
36269689	Desogestrel Delayed Release Oral Tablet [Desogestrel Besins]
41116210	Medroxyprogesterone 160 MG/ML Injectable Suspension Box of 1
40920292	Lynestrenol 1.7 MG
43522756	{21 (Ethinyl Estradiol 0.02 MG / Levonorgestrel 0.1 MG Oral Tablet) / 7 (Inert Ingredients 1 MG Oral Tablet) } Pack box of 4
36818469	{12 (Estradiol 1 MG / Norethindrone 1 MG Oral Tablet) / 16 (Estradiol 1 MG Oral Tablet) } Pack [Climagest] box of 3
2937729	{21 (ethinyl estradiol 0.03 MG / gestodene 0.075 MG Oral Tablet) / 7 (inert ingredients 0 MG Oral Tablet) } Pack
36814807	{6 (Estradiol 1 MG Oral Tablet) / 10 (Estradiol 4 MG / Norethindrone 1 MG Oral Tablet) / 12 (Estradiol 4 MG Oral Tablet) } Pack
43045375	{14 (Estradiol 1.5 MG / nomegestrol 3.75 MG Oral Tablet) / 10 (Estradiol 1.5 MG Oral Tablet) } Pack [NAEMIS]
43835678	dienogest 2 MG / Ethinyl Estradiol 0.03 MG Oral Tablet [Dande]
43640405	Desogestrel 0.075 MG Oral Tablet [Chalant Hexal]
35897177	inert ingredients 0 MG Oral Tablet
41128193	dienogest 2 MG / Ethinyl Estradiol 0.03 MG Oral Tablet [Valette] Box of 21
43145413	Levonorgestrel 0.03 MG Delayed Release Oral Tablet [Microval] Box of 28
35408576	Levonorgestrel 1.5 MG Oral Tablet [LEVONORGESTREL EG] Box of 1
43189323	Desogestrel 0.15 MG / Ethinyl Estradiol 0.03 MG Oral Tablet [DESOGESTREL/ETHINYLESTRADIOL MYLAN] Box of 63
40941104	Desogestrel 0.15 MG / Ethinyl Estradiol 0.02 MG Oral Tablet [Kosima Stada] Box of 126
36783976	Ethinyl Estradiol 0.03 MG / Gestodene 0.075 MG Oral Tablet [Gestofeme] Box of 3
43156402	Desogestrel 0.15 MG / Ethinyl Estradiol 0.02 MG Oral Tablet [DESOGESTREL/ETHINYLESTRADIOL MYLAN] Box of 63
21129061	Ethinyl Estradiol 0.02 MG / Gestodene 0.075 MG Oral Tablet [Femodette] Box of 63 by Waymade
41199527	Desogestrel 0.15 MG / Ethinyl Estradiol 0.03 MG Oral Tablet [Gabrielle] Box of 63 by Mylan
43180047	Desogestrel 0.075 MG Delayed Release Oral Tablet [OPTIMIZETTE]
35749280	Ethinyl Estradiol 0.02 MG / Gestodene 0.075 MG Delayed Release Oral Tablet Box of 63 by Colorama
36263522	Desogestrel 0.075 MG Delayed Release Oral Tablet [Lueva] Box of 6 by MSD
44167758	Desogestrel 0.075 MG Delayed Release Oral Tablet [Cerazet] Box of 84 by Mtk
40855208	Ethinyl Estradiol 0.03 MG / Gestodene 0.075 MG Oral Tablet [Minulet] Box of 21 by Bestphago
43690554	Chlormadinone 2 MG / Ethinyl Estradiol 0.03 MG Oral Tablet [Madinette 30] by Mibe
36274196	Desogestrel 0.075 MG Oral Tablet [Cerazet] by MSD
36261189	dienogest 2 MG / Ethinyl Estradiol 0.03 MG Oral Tablet [Louise] Box of 13 by Mithra
41230991	Chlormadinone 2 MG / Ethinyl Estradiol 0.03 MG Oral Tablet [Chloee] Box of 21 by Sanofi
21148796	Ethinyl Estradiol 0.02 MG / Gestodene 0.075 MG Oral Tablet [Sunya] by Stragen
44054700	Ethinyl Estradiol 0.025 MG / norgestimate 0.25 MG [Tricira Lo]
21080121	Estradiol 2 MG / Norethindrone 2 MG [Elleste]
43156396	Ethinyl Estradiol 0.05 MG / Norgestrel 0.5 MG [STEDIRIL]
41285034	Chlormadinone 1 MG / Ethinyl Estradiol 0.05 MG Oral Tablet [Neo Eunomin] Box of 132
44069821	Mestranol / Norethindrone Oral Tablet [Norinyl]
43748165	Desogestrel 0.075 MG [Evakadin]
43816340	Chlormadinone / Ethinyl Estradiol Oral Tablet [Bonita Al]
36257208	dienogest 2 MG / Ethinyl Estradiol 0.03 MG Oral Tablet Box of 6
41043139	Chlormadinone 2 MG / Ethinyl Estradiol 0.03 MG Oral Tablet Box of 63 by Steiner Berlin
782273	{24 (drospirenone 3 MG / Ethinyl Estradiol 0.02 MG Oral Tablet) } Pack [Bradley] box of 13 by Sandoz
41042750	Desogestrel 0.15 MG / Ethinyl Estradiol 0.03 MG Oral Tablet [Marvelon] Box of 126 by Gruenewald
43026452	Desogestrel 0.075 MG Oral Tablet Box of 84 by Biogaran
42943303	Estradiol / Norethindrone Oral Tablet [ESDIOL-HALF]
40867470	Ethinyl Estradiol 0.05 MG / Norethindrone 4 MG Oral Tablet Box of 12
36896562	2.5 ML Medroxyprogesterone 200 MG/ML Injectable Suspension [Farlutal]
43522700	{7 (Inert Ingredients 1 MG Oral Tablet) / 21 (Mestranol 0.05 MG / Norethindrone 1 MG Oral Tablet) } Pack box of 4
42731749	{6 (Ethinyl Estradiol 0.03 MG / Levonorgestrel 0.05 MG Oral Lozenge) / 10 (Ethinyl Estradiol 0.03 MG / Levonorgestrel 0.125 MG Oral Lozenge) / 5 (Ethinyl Estradiol 0.04 MG / Levonorgestrel 0.075 MG Oral Lozenge) } Pack
35888622	{(dienogest 2 MG / estradiol valerate 2 MG Oral Tablet) / (dienogest 3 MG / estradiol valerate 2 MG Oral Tablet) / (estradiol 1 MG Oral Tablet) / (estradiol valerate 3 MG Oral Tablet) / (inert ingredients 0 MG Oral Tablet) } Pack
42731764	{30 (Estradiol 2 MG / Norethindrone 1 MG Oral Tablet) / 36 (Estradiol 2 MG Oral Tablet) / 18 (estradiol valerate 1 MG Oral Tablet) } Pack
42615471	{7 (inert ingredients 0 MG Oral Tablet) / 21 (mestranol 0.05 MG / norethindrone 1 MG Oral Tablet) } Pack [Norinyl 28]
40664925	{12 (Estradiol 1 MG / Norethindrone 1 MG Oral Tablet) / 16 (estradiol valerate 1 MG Oral Tablet) } Pack box of 3
2075009	{7 (estradiol 1 MG Oral Tablet) / 12 (estradiol 2 MG / medroxyprogesterone 10 MG Oral Tablet) / 9 (estradiol 2 MG Oral Tablet) } Pack [DIVISEQ]
44188843	Desogestrel 0.075 MG Delayed Release Oral Tablet [Desogestrel Pharbil]
41034532	Desogestrel 0.0852 MG / Ethinyl Estradiol 0.05 MG Oral Tablet [Cyclosa]
41191112	Desogestrel 0.15 MG / Ethinyl Estradiol 0.03 MG Delayed Release Oral Tablet [Microdiol]
42614988	inert ingredients 0 MG Oral Tablet
35407005	Levonorgestrel 1.5 MG Oral Tablet [LEVOSOLO] Box of 1
35758898	Desogestrel 0.15 MG / Ethinyl Estradiol 0.03 MG Delayed Release Oral Tablet [Cimizt] Box of 63
21089796	Desogestrel 0.15 MG / Ethinyl Estradiol 0.03 MG Oral Tablet [Munalea] Box of 63
41168106	Desogestrel 0.15 MG / Ethinyl Estradiol 0.03 MG Oral Tablet [Lonicera Beta] Box of 126 by Betapharm
36269187	Desogestrel 0.075 MG Oral Tablet [Desogestrel Besins] Box of 3 by Besins
41260763	Ethinyl Estradiol 0.02 MG / Norethindrone 0.5 MG Oral Tablet Box of 21 by Gedeon Richter
42683023	{24 (drospirenone 3 MG / Ethinyl Estradiol 0.02 MG Oral Tablet) / 4 (Inert Ingredients 0 MG Oral Tablet) } Pack box of 6 by Ceres
43167370	Ethinyl Estradiol 0.03 MG / Gestodene 0.075 MG Delayed Release Oral Tablet [GESTODENE/ETHINYLESTRADIOL BIOGARAN] Box of 63 by Biogaran
36264275	Desogestrel 0.15 MG / Ethinyl Estradiol 0.02 MG [Denise]
41137317	Chlormadinone 2 MG / Ethinyl Estradiol 0.03 MG Oral Tablet Box of 63 by Aristo
41261725	Chlormadinone 2 MG / Ethinyl Estradiol 0.03 MG Oral Tablet [Enriqa] Box of 21 by Jenapharm
42659548	{24 (drospirenone 3 MG / Ethinyl Estradiol 0.02 MG Oral Tablet) / 4 (Inert Ingredients 0 MG Oral Tablet) } Pack [Daylette] box of 13 by Gedeon Richter
21168586	Levonorgestrel 0.75 MG Oral Tablet [Levonelle] Box of 2 by Waymade
42683372	dienogest 2 MG / Ethinyl Estradiol 0.03 MG Oral Tablet [Louise] Box of 6 by Ceres
40702673	{(Estradiol 1 MG / Norethindrone 1 MG Oral Tablet) / (estradiol valerate 1 MG Oral Tablet) } Pack [Climagest] by Waymade
782270	{24 (drospirenone 3 MG / Ethinyl Estradiol 0.02 MG Oral Tablet) } Pack [MarliesMylan] box of 13 by Mylan
41042156	Ethinyl Estradiol 0.05 MG / Lynestrenol 1.7 MG Oral Tablet [Nuriphasic] Box of 66 by Merck
35407905	Levonorgestrel 1.5 MG Oral Tablet [LEVOSOLO] Box of 1 by Majorelle
40947622	Levonorgestrel 0.03 MG Oral Tablet [Microlut] Box of 105 by Gerke
41230602	Desogestrel 0.075 MG Oral Tablet [Chalant Hexal] Box of 84 by Novartis
41172898	Desogestrel 0.15 MG / Ethinyl Estradiol 0.02 MG [Desofemine]
43180039	Desogestrel Delayed Release Oral Tablet [DESOGESTREL ZENTIVA]
43838366	Desogestrel Oral Tablet [Cyprella Stada]
40937173	Medroxyprogesterone 50 MG Injectable Solution [Depo Clinovir] Box of 1
35863329	levonorgestrel Oral Tablet [Huiting]
41139571	Desogestrel 0.067 MG
42931289	Megestrol Oral Suspension [MEGEPRO]
21138937	Ethinyl Estradiol 0.035 MG / Norethindrone 0.75 MG Oral Tablet Box of 21
44182735	dienogest 2 MG / Ethinyl Estradiol 0.03 MG Delayed Release Oral Tablet [Luvyna] Box of 126 by Hormosan
40746163	Desogestrel 0.075 MG Oral Tablet Box of 84 by Crescent
43034155	Ethinyl Estradiol 0.02 MG / Gestodene 0.075 MG Delayed Release Oral Tablet Box of 21 by Sandoz
43189320	Desogestrel 0.15 MG / Ethinyl Estradiol 0.03 MG Oral Tablet [DESOGESTREL/ETHINYLESTRADIOL ZENTIVA] Box of 63 by Sanofi
41198995	Ethinyl Estradiol 0.03 MG / Gestodene 0.075 MG Oral Tablet [Minulet] Box of 63 by Axicorp
21060417	Ethinyl Estradiol 0.035 MG / Norethindrone 0.5 MG Oral Tablet [Brevinor] Box of 63 by Pfizer
36264566	Ethinyl Estradiol / Gestodene Oral Tablet [Liosanne]
21040819	Ethinyl Estradiol 0.035 MG / Norethindrone 1 MG Oral Tablet Box of 42
42658848	{24 (drospirenone 3 MG / Ethinyl Estradiol 0.02 MG Oral Tablet) / 4 (Inert Ingredients 0 MG Oral Tablet) } Pack [Daylette] box of 6
42615376	{21 (ethinyl estradiol 0.035 MG / norethindrone 0.5 MG Oral Tablet) / 7 (inert ingredients 0 MG Oral Tablet) } Pack box of 4
2937760	{7 (inert ingredients 0 MG Oral Tablet) / 21 (mestranol 0.05 MG / norethindrone 1 MG Oral Tablet) } Pack
43298485	{21 (Ethinyl Estradiol 0.035 MG / Norethindrone 0.5 MG Oral Tablet) } Pack [Norimin] box of 4
36818459	{7 (Ethinyl Estradiol 0.035 MG / Norethindrone 0.5 MG Oral Tablet) / 14 (Ethinyl Estradiol 0.035 MG / Norethindrone 1 MG Oral Tablet) } Pack box of 3
41160847	Chlormadinone 2 MG / Ethinyl Estradiol 0.03 MG Oral Tablet [Beatrice]
21089811	Ethinyl Estradiol 0.03 MG / Gestodene 0.075 MG Oral Tablet [Minulet]
40877604	Ethinyl Estradiol 0.03 MG / Norethindrone 0.6 MG Oral Tablet [Neorlest 2]
40971733	dienogest 2 MG / Ethinyl Estradiol 0.03 MG Oral Tablet [Amelie 1a Pharma] Box of 126
782254	{21 (dienogest 2 MG / Ethinyl Estradiol 0.03 MG Oral Tablet) } Pack [Oedien] box of 3 by Bailleul
21177732	{36 (Estradiol 1 MG / Norethindrone 1 MG Oral Tablet) / 48 (estradiol valerate 1 MG Oral Tablet) } Pack [Climagest] by Novartis
42658485	24 HR Ethinyl Estradiol 0.00063 MG/HR / Etonogestrel 0.005 MG/HR Vaginal delivery system [Ringafema] by Mylan
44174884	Levonorgestrel 0.03 MG Delayed Release Oral Tablet [Microlut] Box of 105 by Jenapharm
41016351	Desogestrel 0.15 MG / Ethinyl Estradiol 0.02 MG [Cedia]
40972052	Desogestrel 0.025 MG / Ethinyl Estradiol 0.04 MG Oral Tablet [Gracial]
41128547	Desogestrel 0.075 MG Delayed Release Oral Tablet [Desogestrel Aristo]
43135952	Desogestrel 0.075 MG Delayed Release Oral Tablet [CLAREAL]
41047878	Chlormadinone 2 MG / Ethinyl Estradiol 0.03 MG [Beatrice]
43853643	dienogest 2 MG / Ethinyl Estradiol 0.03 MG [Velafee]
44063770	Ethinyl Estradiol 0.025 MG / norgestimate 0.215 MG Oral Tablet [Tricira Lo] by Apotex
44182736	dienogest 2 MG / Ethinyl Estradiol 0.03 MG Delayed Release Oral Tablet [Dienogenance] Box of 21 by Acis
44167741	dienogest 2 MG / Ethinyl Estradiol 0.03 MG Delayed Release Oral Tablet Box of 21 by Pharbil Waltrop
43256368	Medroxyprogesterone 160 MG/ML [Depo-Ralovera]
40953296	Lynestrenol 5 MG / Mestranol 0.15 MG [Orgaluton]
43745440	Ethinyl Estradiol 0.03 MG / Norethindrone 0.5 MG [Eve]
36264588	Desogestrel Oral Tablet [Lueva]
21168571	Desogestrel Oral Tablet [Desorex]
36275919	Desogestrel 0.075 MG Delayed Release Oral Tablet [Nacrez] Box of 3
40922618	Ethinyl Estradiol 0.05 MG / Lynestrenol 1 MG [Anacyclin]
43601866	Levonorgestrel Oral Tablet [Pidana]
43835638	Desogestrel / Ethinyl Estradiol Oral Tablet [Desmin]
44167754	Desogestrel 0.15 MG / Ethinyl Estradiol 0.02 MG Oral Tablet [Aurodes Ee] Box of 21 by Puren
41073434	Ethinyl Estradiol 0.05 MG / Norethindrone 0.7 MG Oral Tablet [Sequostat] Box of 21 by Jenapharm
43200373	Ethinyl Estradiol 0.02 MG / Gestodene 0.075 MG Delayed Release Oral Tablet [GESTODENE/ETHINYLESTRADIOL BIOGARAN] Box of 21 by Biogaran
43200355	Desogestrel 0.15 MG / Ethinyl Estradiol 0.03 MG [DESOGESTREL/ETHINYLESTRADIOL E]
40895015	dienogest / Ethinyl Estradiol Delayed Release Oral Tablet [Starletta Hexal]
42920600	10 ML Megestrol 40 MG/ML Oral Suspension [MEGESIA]
36814842	{12 (Estradiol 1 MG / Norethindrone 1 MG Oral Tablet) / 16 (Estradiol 1 MG Oral Tablet) } Pack [Elleste]
43522571	{21 (dienogest 2 MG / Ethinyl Estradiol 0.03 MG Oral Tablet) / 7 (Inert Ingredients 1 MG Oral Tablet) } Pack [Valette] box of 3
42683669	{24 (Ethinyl Estradiol 0.015 MG / Gestodene 0.06 MG Oral Tablet) / 4 (Inert Ingredients 0 MG Oral Tablet) } Pack box of 3
42683675	{21 (Ethinyl Estradiol 0.02 MG / Levonorgestrel 0.1 MG Oral Tablet) / 7 (Inert Ingredients 0 MG Oral Tablet) } Pack
35898685	{(ethinyl estradiol 0.03 MG / gestodene 0.075 MG Oral Tablet) / (inert ingredients 0 MG Oral Tablet) } Pack [Femodene]
41002279	Ethinyl Estradiol 0.04 MG / Lynestrenol 0.75 MG Oral Tablet [Ovoresta]
36785557	Chlormadinone 2 MG / Ethinyl Estradiol 0.03 MG Delayed Release Oral Tablet [Bellina]
36063411	ethinyl estradiol 0.03 MG / gestodene 0.075 MG Oral Tablet [Akizza]
21168533	Ethinyl Estradiol 0.02 MG / Gestodene 0.075 MG Oral Tablet [Sunya] Box of 63
41062128	Levonorgestrel 0.03 MG Oral Tablet [28 Mini] Box of 168
36260568	Desogestrel 0.075 MG Oral Tablet [Lueva] Box of 3
41285027	Chlormadinone 2 MG / Ethinyl Estradiol 0.03 MG Delayed Release Oral Tablet [Mona Hexal] Box of 21
44188913	Chlormadinone 2 MG / Ethinyl Estradiol 0.03 MG Delayed Release Oral Tablet [Bellissima] Box of 126
41097206	Desogestrel 0.075 MG Oral Tablet [Desirett] Box of 84
36268164	Ethinyl Estradiol 0.03 MG / Gestodene 0.075 MG Oral Tablet [Liosanne] Box of 6
41033354	Ethinyl Estradiol 0.05 MG / Lynestrenol 1.71 MG Oral Tablet [Ovanon] Box of 132
41292477	Desogestrel 0.15 MG / Ethinyl Estradiol 0.03 MG Oral Tablet [Marvelon] Box of 21 by Gruenewald
44174828	Megestrol 160 MG Oral Tablet [Megestat] Box of 30 by Kohlpharma
41291893	Ethinyl Estradiol 0.02 MG / Norethindrone 0.5 MG Oral Tablet Box of 63 by Gruenenthal
41003424	Desogestrel 0.075 MG Oral Tablet [Cerazet]
21178213	{63 (Ethinyl Estradiol 0.03 MG / Levonorgestrel 0.15 MG Oral Tablet) } Pack [Microgynon] by Bayer
41230593	Desogestrel 0.15 MG / Ethinyl Estradiol 0.03 MG Oral Tablet [Microdiol] Box of 63 by Kohlpharma
41199537	Desogestrel 0.075 MG Oral Tablet [Cerazet] Box of 168 by Mtk
782279	{24 (drospirenone 3 MG / Ethinyl Estradiol 0.02 MG Oral Tablet) } Pack [Droseffik] box of 13 by Effik
40985018	Ethinyl Estradiol 0.05 MG / Norethindrone 1 MG [Non Ovlon]
41168101	Desogestrel 0.15 MG / Ethinyl Estradiol 0.03 MG Delayed Release Oral Tablet Box of 21 by Gedeon Richter
43637967	Levonorgestrel 0.03 MG Delayed Release Oral Tablet [Microlut] by Jenapharm
40978466	Lynestrenol 0.5 MG Oral Tablet [Exlutona] Box of 35 by Bonapharma
41261323	Desogestrel 0.15 MG / Ethinyl Estradiol 0.03 MG Oral Tablet [Cedia] Box of 126 by Aristo
42683037	{24 (drospirenone 3 MG / Ethinyl Estradiol 0.02 MG Oral Tablet) / 4 (Inert Ingredients 0 MG Oral Tablet) } Pack [Yaz] box of 3 by Bayer
41042736	Desogestrel 0.1 MG / Ethinyl Estradiol 0.03 MG Oral Tablet [Biviol] Box of 22 by Merck
40836731	dienogest 2 MG / Ethinyl Estradiol 0.03 MG Oral Tablet Box of 28
36406764	Medroxyprogesterone 150 MG/ML Injectable Solution Box of 1
21168518	Desogestrel 0.15 MG / Ethinyl Estradiol 0.02 MG Oral Tablet by J M McGill
43200382	Ethinyl Estradiol 0.03 MG / Gestodene 0.075 MG [GESTODENE/ETHINYLESTRADIOL SANDOZ]
782323	{5 (dienogest 2 MG / estradiol valerate 2 MG Oral Tablet) / 17 (dienogest 3 MG / estradiol valerate 2 MG Oral Tablet) / 2 (Estradiol 1 MG Oral Tablet) / 2 (estradiol valerate 3 MG Oral Tablet) } Pack box of 3
2937676	{21 (dienogest 2 MG / ethinyl estradiol 0.03 MG Oral Tablet) / 7 (inert ingredients 0 MG Oral Tablet) } Pack [Valette]
43522767	{6 (Ethinyl Estradiol 0.03 MG / Levonorgestrel 0.05 MG O...) / 10 (Ethinyl Estradiol 0.03 MG / Levonorgestrel 0.125 MG ...) / 5 (Ethinyl Estradiol 0.04 MG / Levonorgestrel 0.075 MG O...) / 7 (Inert Ingredients 1 MG Ora...) } Pack [Triquilar]
785131	{24 (drospirenone 3 MG / Ethinyl Estradiol 0.02 MG Oral Tablet) } Pack [Annais]
2937682	{21 (ethinyl estradiol 0.035 MG / norethindrone 1 MG Oral Tablet) / 7 (inert ingredients 0 MG Oral Tablet) } Pack [Brevinor]
43522891	{21 (Ethinyl Estradiol 0.03 MG / Gestodene 0.075 MG Oral Tablet) / 7 (Inert Ingredients 1 MG Oral Tablet) } Pack box of 4
42615472	{7 (inert ingredients 0 MG Oral Tablet) / 21 (mestranol 0.05 MG / norethindrone 1 MG Oral Tablet) } Pack box of 4
36814837	{18 (Estradiol 1 MG Oral Tablet) / 30 (Estradiol 4 MG / Norethindrone 1 MG Oral Tablet) / 36 (Estradiol 4 MG Oral Tablet) } Pack
782339	{24 (drospirenone 3 MG / Ethinyl Estradiol 0.02 MG Oral Tablet) } Pack [Yadere] box of 13
44073130	Mestranol 0.05 MG / Norethindrone 1 MG Oral Tablet [Ortho-Novum]
43211197	Ethinyl Estradiol 0.015 MG / Gestodene 0.06 MG Delayed Release Oral Tablet [GESTODENE/ETHINYLESTRADIOL ZENTIVA]
41002363	Estradiol 1 MG / Norethindrone 0.5 MG Oral Tablet [Cliovelle]
41282994	Ethinyl Estradiol 0.05 MG / Norethindrone 1 MG Oral Tablet [Orlest 2] Box of 21
21030944	Ethinyl Estradiol 0.03 MG / Gestodene 0.075 MG Oral Tablet [Aidulan] Box of 63
2920084	ethinyl estradiol 0.035 MG / norethindrone 1 MG Oral Tablet [Brevinor] Box of 28
41096123	Ethinyl Estradiol 0.03 MG / Gestodene 0.075 MG Delayed Release Oral Tablet [Minulet] Box of 126
41147730	Megestrol 15 MG Oral Tablet
36788207	Desogestrel 0.075 MG Delayed Release Oral Tablet [Desoceane] Box of 3
40971734	dienogest 2 MG / Ethinyl Estradiol 0.03 MG Delayed Release Oral Tablet [Amelie 1a Pharma] Box of 63
36270823	Chlormadinone 2 MG / Ethinyl Estradiol 0.03 MG Oral Tablet [Helen] Box of 3
35408630	Levonorgestrel 1.5 MG Oral Tablet [LEVONORGESTREL BIOGARAN] Box of 1 by Gedeon Richter
21177845	{6 (Ethinyl Estradiol 0.03 MG / Levonorgestrel 0.05 MG Oral Tablet) / 10 (Ethinyl Estradiol 0.03 MG / Levonorgestrel 0.125 MG Oral Tablet) / 5 (Ethinyl Estradiol 0.04 MG / Levonorgestrel 0.075 MG Oral Tablet) } Pack [Trinordiol] by Wyeth
36813547	Ethinyl Estradiol 2.7 MG / Etonogestrel 11.7 MG Vaginal delivery system by Crescent
43870406	{12 (Ethinyl Estradiol 0.035 MG / Norethindrone 0.5 MG Oral Tablet) / 9 (Ethinyl Estradiol 0.035 MG / norethindrone acetate 1 MG Oral Tablet) } Pack [Synphasec] box of 3 by Pfizer
43178430	Ethinyl Estradiol 0.015 MG / Gestodene 0.06 MG [MELODIA]
21050607	Ethinyl Estradiol 0.035 MG / norgestimate 0.25 MG Oral Tablet by A A H
36070604	{(ethinyl estradiol 0.03 MG / gestodene 0.05 MG Oral Tablet) / (Ethinyl Estradiol 0.03 MG / Gestodene 0.1 MG Oral Tablet) / (ethinyl estradiol 0.04 MG / gestodene 0.07 MG Oral Tablet) } Pack [Triadene] by Bayer
41338030	1 ML Norethindrone 200 MG/ML Injectable Solution [Noristerat] Box of 1 by Kohlpharma
43709846	Levonorgestrel 52 MG [Levosert]
21148769	Desogestrel 0.15 MG / Ethinyl Estradiol 0.03 MG Oral Tablet Box of 63 by DE
40949190	dienogest 2 MG / Ethinyl Estradiol 0.03 MG Oral Tablet [Aristelle] Box of 63 by Aristo
36274445	Ethinyl Estradiol 0.03 MG / Gestodene 0.075 MG [Gaelle]
35770609	Ethinyl Estradiol / Gestodene Delayed Release Oral Tablet [Sunya]
41084992	Megestrol 160 MG Oral Tablet Box of 84
41283863	dienogest 2 MG / Ethinyl Estradiol 0.03 MG Oral Tablet [Diena Pharbil] Box of 21
40908611	Ethinyl Estradiol 0.035 MG / norgestimate 0.25 MG Oral Tablet [Lysandra Beta] Box of 63
40992265	Ethinyl Estradiol 0.02 MG / Norethindrone 0.5 MG Oral Tablet Box of 126
43517840	1 ML Medroxyprogesterone 160 MG/ML Injectable Suspension [Depo-Ralovera]
36776980	{24 (drospirenone 3 MG / Ethinyl Estradiol 0.02 MG Delayed Release Oral Tablet) / 4 (Inert Ingredients 0 MG Delayed Release Oral Tablet) } Pack [MarliesMylan] box of 13 by Mylan
36268651	Ethinyl Estradiol 0.03 MG / Gestodene 0.075 MG Oral Tablet [Femodene] Box of 13 by Bayer
43190929	Desogestrel 0.075 MG Delayed Release Oral Tablet [DESOGESTREL TEVA] Box of 28 by TEVA
40886468	Ethinyl Estradiol 0.04 MG / Lynestrenol 2 MG Oral Tablet [Yermonil] Box of 66 by Aca Mueller
35749293	Desogestrel 0.15 MG / Ethinyl Estradiol 0.03 MG Delayed Release Oral Tablet [Marvelon] Box of 63 by Mawdsley-Brooks
36261703	Chlormadinone 2 MG / Ethinyl Estradiol 0.03 MG [Bellina]
43583483	Desogestrel / Ethinyl Estradiol Oral Tablet [Benifema]
41113764	Chlormadinone / Ethinyl Estradiol Oral Tablet [Helen]
40836396	Ethinyl Estradiol 0.05 MG / Norethindrone 1.5 MG Oral Tablet Box of 63
40899030	Desogestrel 0.0563 MG Oral Tablet Box of 168
42658830	{24 (drospirenone 3 MG / Ethinyl Estradiol 0.02 MG Oral Tablet) / 4 (Inert Ingredients 0 MG Oral Tablet) } Pack [Annais] box of 6
36070692	{(ethinyl estradiol 0.03 MG / gestodene 0.075 MG Oral Tablet) / (inert ingredients 0 MG Oral Tablet) } Pack [Femodene]
36897540	{21 (Mestranol 0.05 MG / Norethindrone 1 MG Oral Tablet) } Pack box of 4
43522826	{21 (dienogest 2 MG / Ethinyl Estradiol 0.03 MG Oral Tablet) / 7 (Inert Ingredients 1 MG Oral Tablet) } Pack box of 3
40972059	Desogestrel 0.075 MG Delayed Release Oral Tablet [Solgest]
36064336	medroxyprogesterone 150 MG/ML Injectable Suspension [Depo-Provera]
40941106	Desogestrel 0.15 MG / Ethinyl Estradiol 0.02 MG Oral Tablet [Famina Ratiopharm]
41003409	Desogestrel 0.15 MG / Ethinyl Estradiol 0.02 MG Oral Tablet [Juliane]
41003122	dienogest 2 MG / Ethinyl Estradiol 0.03 MG Delayed Release Oral Tablet [Luvyna]
41221107	Ethinyl Estradiol 0.035 MG / Norethindrone 0.75 MG Oral Tablet [Conceplan] Box of 28
41035336	Chlormadinone 2 MG / Ethinyl Estradiol 0.03 MG Oral Tablet [Chariva] Box of 126
40824972	Desogestrel 0.075 MG Delayed Release Oral Tablet [Midesia] Box of 84
40879606	Chlormadinone 2 MG / Ethinyl Estradiol 0.03 MG Oral Tablet [Lisette] Box of 21
44160194	dienogest 2 MG / Ethinyl Estradiol 0.03 MG Delayed Release Oral Tablet [Sibilla] Box of 63 by Gedeon Richter
36260276	Levonorgestrel 1.5 MG Oral Tablet [Levodonna]
40846477	Ethinyl Estradiol 0.04 MG / Lynestrenol 1.34 MG Oral Tablet [Ovanon]
21030978	Estradiol 1 MG / Norethindrone 1 MG Oral Tablet Box of 36 by Dowelhurst
44050106	Megestrol 160 MG Oral Tablet [Linmegestrol] by Linson
42683059	{21 (dienogest 2 MG / Ethinyl Estradiol 0.03 MG Oral Tablet) / 7 (Inert Ingredients 0 MG Oral Tablet) } Pack [Oedien] box of 13 by Bailleul
36263402	Chlormadinone 2 MG / Ethinyl Estradiol 0.03 MG Oral Tablet [Helen] Box of 3 by Mithra
36271200	Desogestrel 0.075 MG Delayed Release Oral Tablet [DESOPOP] Box of 6 by Effik
40717456	2.5 ML Medroxyprogesterone 200 MG/ML Injectable Suspension [Farlutal] by Pfizer
44089345	Ethinyl Estradiol 0.035 MG / norgestimate 0.25 MG Oral Tablet [Tri-Cyclen] by Janssen
41110425	Desogestrel 0.15 MG / Ethinyl Estradiol 0.02 MG [Lovina]
40703043	{(Estradiol 2 MG / Norethindrone 1 MG Oral Tablet) / (Estradiol 2 MG Oral Tablet) } Pack [Adgyn Combi] by Kyowa Kirin
35761804	Ethinyl Estradiol 0.02 MG / Gestodene 0.075 MG Delayed Release Oral Tablet Box of 63 by Ennogen
44050718	Ethinyl Estradiol 0.03 MG / Norgestrel 0.3 MG Oral Tablet [Lo-Femenal 21] by Pfizer
41033445	Estradiol 2 MG / Norethindrone 0.4 MG Oral Tablet [Mericomb] Box of 84
35863326	levonorgestrel 0.75 MG [Yuting]
40867967	Desogestrel 0.15 MG / Ethinyl Estradiol 0.02 MG Delayed Release Oral Tablet Box of 126
21030968	Estradiol / Norethindrone Oral Tablet [Nuvelle]
41337154	1 ML Medroxyprogesterone 160 MG/ML Injectable Solution [Depo Provera Bra] Box of 1
21089851	Levonorgestrel 0.75 MG [Levonelle]
41237791	Medroxyprogesterone Injectable Solution [Depo Progevera Hc]
42658841	{24 (drospirenone 3 MG / Ethinyl Estradiol 0.02 MG Oral Tablet) / 4 (Inert Ingredients 0 MG Oral Tablet) } Pack [Bradley] box of 6
40664974	{7 (Ethinyl Estradiol 0.035 MG / Norethindrone 0.5 MG Oral Tablet) / 14 (Ethinyl Estradiol 0.035 MG / norethindrone acetate 1 MG Oral Tablet) } Pack box of 3
43298254	{21 (Ethinyl Estradiol 0.03 MG / Levonorgestrel 0.15 MG Oral Tablet) } Pack [Monofeme] box of 4
42683671	{24 (Ethinyl Estradiol 0.015 MG / Gestodene 0.06 MG Oral Tablet) / 4 (Inert Ingredients 0 MG Oral Tablet) } Pack [Mirelle] box of 3
35898682	{(ethinyl estradiol 0.03 MG / levonorgestrel 0.05 MG Oral T...) / (ethinyl estradiol 0.03 MG / levonorgestrel 0.125 MG Oral T...) / (ethinyl estradiol 0.04 MG / levonorgestrel 0.075 MG Oral T...) / (inert ingredients 0 MG Oral T...) } Pack [Logynon]
35898643	{70 (estradiol 2 MG Oral Tablet) / 14 (estradiol valerate 2 MG / medroxyprogesterone acetate 20 MG Oral Tablet) / 7 (inert ingredients 0 MG Oral Tablet) } Pack [Tridestra]
782348	{24 (drospirenone 3 MG / Ethinyl Estradiol 0.02 MG Oral Tablet) } Pack [Yaz] box of 13
35758885	Medroxyprogesterone 160 MG/ML Injectable Solution [Sayana]
36268269	Desogestrel 0.15 MG / Ethinyl Estradiol 0.03 MG Oral Tablet [Denise]
21021268	Desogestrel 0.075 MG Oral Tablet [Aizea]
43189345	Ethinyl Estradiol 0.03 MG / Gestodene 0.075 MG Delayed Release Oral Tablet [GESTODENE/ETHINYLESTRADIOL E]
41003119	dienogest 2 MG / Ethinyl Estradiol 0.03 MG Delayed Release Oral Tablet [Susette Al]
44112420	Desogestrel 0.15 MG / Ethinyl Estradiol 0.03 MG Oral Tablet [Marfem]
44125379	Estradiol 0.5 MG / Norethindrone 0.1 MG Oral Tablet [Activelle Ld]
43156421	Ethinyl Estradiol 0.02 MG / Gestodene 0.075 MG Delayed Release Oral Tablet [GESTODENE/ETHINYLESTRADIOL SANDOZ] Box of 63
41252903	dienogest 2 MG / Ethinyl Estradiol 0.03 MG Oral Tablet [Issoria Beta] Box of 63
41307169	ulipristal 5 MG Oral Tablet [Esmya] Box of 84
40972061	Desogestrel 0.075 MG Delayed Release Oral Tablet [Desogestrel Aristo] Box of 28
41160842	Chlormadinone 2 MG / Ethinyl Estradiol 0.03 MG Oral Tablet [Helen] Box of 126
41065340	dienogest 2 MG / Ethinyl Estradiol 0.03 MG Oral Tablet [Aristelle] Box of 63
21089844	Estradiol 1 MG / Norethindrone 1 MG Oral Tablet by Waymade
41323822	Desogestrel 0.15 MG / Ethinyl Estradiol 0.03 MG Oral Tablet [Marvelon] Box of 63 by Eurim-Pharm
44037585	Ethinyl Estradiol 0.025 MG / norgestimate 0.18 MG Oral Tablet [Centrisa] by Patriot
40855145	Ethinyl Estradiol 0.035 MG / norgestimate 0.25 MG Oral Tablet [Cilest] Box of 126 by European
21158713	Desogestrel 0.15 MG / Ethinyl Estradiol 0.02 MG Oral Tablet by AM Distributions
41167609	Ethinyl Estradiol 0.0129 MG / Gestodene 0.05 MG Oral Tablet [Yaluvea] Box of 168 by Hormosan
21060472	Estradiol 2 MG / Norethindrone 2 MG Oral Tablet [Climagest] by Sigma-Tau
43619524	Desogestrel 0.15 MG / Ethinyl Estradiol 0.02 MG Oral Tablet [Desogeffik] by Effik
41323264	Ethinyl Estradiol 0.03 MG / Gestodene 0.075 MG Delayed Release Oral Tablet [Minulet] Box of 21 by Kohlpharma
41168102	Desogestrel 0.15 MG / Ethinyl Estradiol 0.03 MG Oral Tablet [Marvelon] Box of 126 by Orifarm Leverkus
21070402	Estradiol 2 MG / Norethindrone 0.7 MG Oral Tablet [Climesse] Box of 28 by DE
35749297	Desogestrel 0.15 MG / Ethinyl Estradiol 0.03 MG Delayed Release Oral Tablet by DE
36814835	{18 (Estradiol 1 MG Oral Tablet) / 30 (Estradiol 4 MG / Norethindrone 1 MG Oral Tablet) / 36 (Estradiol 4 MG Oral Tablet) } Pack [Trisequens] by Dowelhurst
36276795	Ethinyl Estradiol 0.02 MG / Gestodene 0.075 MG Delayed Release Oral Tablet [Lindynette] Box of 13 by Gedeon Richter
40980309	Desogestrel 0.15 MG / Ethinyl Estradiol 0.03 MG Delayed Release Oral Tablet [Marvelon] Box of 63 by Beragena
41204446	Desogestrel 0.05 MG / Ethinyl Estradiol 0.035 MG [Oviala Ratiopharm]
43672705	Chlormadinone 2 MG / Ethinyl Estradiol 0.03 MG [Lisa]
21129096	Desogestrel 0.075 MG [Desorex]
36267116	Desogestrel Oral Tablet [Celea]
36504448	dienogest / Ethinyl Estradiol Delayed Release Oral Tablet [Finic]
43026459	Desogestrel 0.075 MG Oral Tablet [CLAREAL] Box of 84
42683473	Desogestrel 0.15 MG / Ethinyl Estradiol 0.03 MG Oral Tablet [Desorelle 30] Box of 13
41050096	Medroxyprogesterone Injectable Solution [Clinovir]
42683371	dienogest 2 MG / Ethinyl Estradiol 0.03 MG Oral Tablet [Louise] Box of 13 by Ceres
41137318	Chlormadinone 2 MG / Ethinyl Estradiol 0.03 MG Oral Tablet Box of 21 by Steiner Berlin
36776957	{6 (Ethinyl Estradiol 0.03 MG / Gestodene 0.05 MG Oral Tablet) / 10 (Ethinyl Estradiol 0.03 MG / Gestodene 0.1 MG Oral Tablet) / 5 (Ethinyl Estradiol 0.04 MG / Gestodene 0.075 MG Oral Tablet) } Pack [Triodene] box of 3 by Bayer
21099767	Estradiol 2 MG / Norethindrone 0.7 MG Oral Tablet [Climesse] by Sigma-Tau
36814845	{12 (Estradiol 1 MG / Norethindrone 1 MG Oral Tablet) / 16 (Estradiol 1 MG Oral Tablet) } Pack [Novofem]
36898075	{6 (Ethinyl Estradiol 0.03 MG / Levonorgestrel 0.05 MG Oral Lozenge) / 10 (Ethinyl Estradiol 0.03 MG / Levonorgestrel 0.125 MG Oral Lozenge) / 5 (Ethinyl Estradiol 0.04 MG / Levonorgestrel 0.075 MG Oral Lozenge) } Pack [Trigoa] box of 3
43522673	{21 (Ethinyl Estradiol 0.03 MG / Gestodene 0.075 MG Oral Tablet) / 7 (Inert Ingredients 1 MG Oral Tablet) } Pack [Minulet] box of 2
36070606	{(ethinyl estradiol 0.03 MG / gestodene 0.05 MG Oral Tablet) / (Ethinyl Estradiol 0.03 MG / Gestodene 0.1 MG Oral Tablet) / (ethinyl estradiol 0.04 MG / gestodene 0.07 MG Oral Tablet) } Pack
43297969	{6 (Ethinyl Estradiol 0.03 MG / Levonorgestrel 0.05 MG Oral Tablet) / 10 (Ethinyl Estradiol 0.03 MG / Levonorgestrel 0.125 MG Oral Tablet) / 5 (Ethinyl Estradiol 0.04 MG / Levonorgestrel 0.075 MG Oral Tablet) } Pack [Triquilar]
36122290	{18 (ethinyl estradiol 0.03 MG / levonorgestrel 0.05 MG Or...) / 30 (ethinyl estradiol 0.03 MG / levonorgestrel 0.125 MG Or...) / 15 (ethinyl estradiol 0.04 MG / levonorgestrel 0.075 MG Or...) / 21 (inert ingredients 0 MG Ora...) } Pack
43522727	{21 (drospirenone 3 MG / Ethinyl Estradiol 0.03 MG Oral Tablet) / 7 (Inert Ingredients 1 MG Oral Tablet) } Pack [Petibelle] box of 4
36270674	Estradiol 2 MG / Norethindrone 1 MG Oral Tablet [KLIOGEST] Box of 3
40941922	Chlormadinone 2 MG / Ethinyl Estradiol 0.03 MG Oral Tablet [Labibiane] Box of 63
40906200	Levonorgestrel 0.15 MG / Trichloroethylene 0.03 MG Oral Tablet [Aurorosa] Box of 126
21177377	2.5 ML Medroxyprogesterone 200 MG/ML Prefilled Syringe [Farlutal] by Pfizer
36409945	1 ML Medroxyprogesterone 150 MG/ML Injection [Depo-Provera] Box of 1 by DE
40733088	Estradiol 1 MG / Norethindrone 0.5 MG Oral Tablet [Kliovance] Box of 84 by Novo Nordisk
44076455	Ethinyl Estradiol 0.035 MG / Norethindrone 1 MG Oral Tablet [Synphasic] by Pfizer
21021251	Estradiol 2 MG / Norethindrone 2 MG Oral Tablet [Climagest] by Novartis
36062795	desogestrel 0.075 MG Oral Tablet [Moonia] Box of 168 by Stragen
41042153	Ethinyl Estradiol 0.04 MG / Lynestrenol 2 MG Oral Tablet [Yermonil] Box of 66 by G&R Opticare
43672704	Chlormadinone 2 MG / Ethinyl Estradiol 0.05 MG Oral Tablet [Neo Eunomin] by Gedeon Richter
43152960	5 ML Medroxyprogesterone 50 MG/ML Injectable Suspension [DEPO PRODASONE] Box of 1 by Pfizer
41260844	Estradiol 1 MG / Norethindrone 0.5 MG Oral Tablet [Activella] Box of 28 by Cc
40917843	dienogest 2 MG / Ethinyl Estradiol 0.03 MG Delayed Release Oral Tablet [Issoria Beta] Box of 126 by Betapharm
41078810	Ethinyl Estradiol 0.0129 MG / Gestodene 0.05 MG [Alessia Hexal]
40988817	Chlormadinone / Ethinyl Estradiol Delayed Release Oral Tablet [Labibiane]
40846476	Ethinyl Estradiol 0.04 MG / Lynestrenol 1.34 MG Oral Tablet [Ovanon] Box of 28
41002272	Ethinyl Estradiol 0.05 MG / Norethindrone 1 MG Oral Tablet [Non Ovlon] Box of 63
35777004	1 ML Medroxyprogesterone 150 MG/ML Injection [Depo-Provera] Box of 1
35886665	levonorgestrel 1.5 MG Oral Tablet by Medihealth
43158079	Desogestrel 0.075 MG Oral Tablet [DESOGESTREL EG] Box of 28 by Eurogenerics
41069487	ulipristal 5 MG Oral Tablet [Esmya] Box of 28 by Cc
41335444	1 ML Medroxyprogesterone 150 MG/ML Prefilled Syringe Box of 6 by Orifarm Leverkus
43838369	Desogestrel 0.075 MG Oral Tablet [Onefra Sanol] by UCB
41322054	Levonorgestrel 0.25 MG Oral Tablet Box of 21 by Jenapharm
40917359	Ethinyl Estradiol 0.035 MG / Norethindrone 0.75 MG Oral Tablet [Trinovum] Box of 126 by Gppl
21021266	Desogestrel 0.075 MG Oral Tablet by Sigma-Tau
42931273	Megestrol 40 MG/ML [MEGEPRO]
36264249	Ethinyl Estradiol 0.03 MG / Gestodene 0.1 MG [Triodene]
40733098	Estradiol / Norethindrone Oral Tablet [Kliovance]
42731709	{36 (Estradiol 2 MG / Norethindrone 1 MG Oral Tablet) / 48 (Estradiol 2 MG Oral Tablet) } Pack
782320	{21 (dienogest 2 MG / Ethinyl Estradiol 0.03 MG Oral Tablet) } Pack [Serisima Continu] box of 3
782346	{24 (drospirenone 3 MG / Ethinyl Estradiol 0.02 MG Oral Tablet) } Pack [Yaz] box of 3
21168574	Desogestrel 0.075 MG Oral Tablet [Desomono]
36268165	Ethinyl Estradiol 0.03 MG / Gestodene 0.075 MG Oral Tablet [Femodene] Box of 3
43212835	Lynestrenol 5 MG Oral Tablet [ORGAMETRIL] Box of 30
41316315	Chlormadinone 2 MG / Ethinyl Estradiol 0.03 MG Delayed Release Oral Tablet [Bonita Al] Box of 21
36270769	Desogestrel 0.075 MG Delayed Release Oral Tablet [Saphirena] Box of 6
36268275	Desogestrel 0.075 MG Oral Tablet [Lueva] Box of 6
35774471	Desogestrel 0.15 MG / Ethinyl Estradiol 0.02 MG Delayed Release Oral Tablet [Bimizza] Box of 63 by Morningside
44075949	Levonorgestrel 1.5 MG Oral Tablet [Backup Plan Onestep] by Apotex
44175132	Ethinyl Estradiol 0.035 MG / Norethindrone 0.5 MG Oral Tablet Box of 63 by Ae-Media
43026475	Desogestrel 0.15 MG / Ethinyl Estradiol 0.02 MG Oral Tablet Box of 21 by Mylan
43167344	Desogestrel 0.15 MG / Ethinyl Estradiol 0.03 MG Oral Tablet [CYCLEANE]
43294249	Levonorgestrel 1.5 MG Oral Tablet [Postrelle-1]
44127687	Megestrol 160 MG Oral Tablet [Megace] by Bristol Myers Squibb
41137316	Chlormadinone 2 MG / Ethinyl Estradiol 0.03 MG Delayed Release Oral Tablet [BELARA] Box of 63 by Gruenenthal
41198998	Ethinyl Estradiol 0.0129 MG / Gestodene 0.05 MG Oral Tablet [Alessia Hexal] Box of 168 by Novartis
40916074	Lynestrenol 0.5 MG Oral Tablet [Exluton] Box of 28 by Beragena
21030979	Estradiol 1 MG / Norethindrone 1 MG Oral Tablet [Climagest] by Sigma-Tau
35753466	Desogestrel 0.15 MG / Ethinyl Estradiol 0.03 MG Delayed Release Oral Tablet Box of 63 by Ennogen
44163987	Desogestrel 0.15 MG / Ethinyl Estradiol 0.03 MG Delayed Release Oral Tablet [Marvelon] Box of 21 by Gerke
43602309	Estradiol 2 MG / Norethindrone 1 MG Oral Tablet [Trisequens] by Novo Nordisk
41073432	Ethinyl Estradiol 0.035 MG / norgestimate 0.25 MG Oral Tablet [Cilest] Box of 21 by Cc
36785247	Estradiol 1 MG / Norethindrone 0.5 MG Oral Tablet [Activelle Ld] Box of 3 by Impexeco
43212833	Lynestrenol 5 MG [ORGAMETRIL]
41211704	Desogestrel 0.15 MG / Ethinyl Estradiol 0.02 MG Oral Tablet Box of 126
44177537	Desogestrel 0.075 MG Oral Tablet [Desofenance] Box of 84
40879609	Chlormadinone 2 MG / Ethinyl Estradiol 0.03 MG Delayed Release Oral Tablet [Enriqa] Box of 21
41222233	Desogestrel 0.075 MG Oral Tablet [Solgest] Box of 84
43799414	dienogest 2 MG / Ethinyl Estradiol 0.03 MG [Starletta Hexal]
40864100	Chlormadinone / Ethinyl Estradiol Delayed Release Oral Tablet [Eufem]
41242169	Ethinyl Estradiol 0.0129 MG / Gestodene 0.05 MG Oral Tablet Box of 28
35774443	Desogestrel 0.075 MG Delayed Release Oral Tablet [Aizea] Box of 84 by Besins
36776977	{24 (drospirenone 3 MG / Ethinyl Estradiol 0.02 MG Delayed Release Oral Tablet) / 4 (Inert Ingredients 0 MG Delayed Release Oral Tablet) } Pack [Bradley] box of 13 by Sandoz
44136764	{(Ethinyl Estradiol 0.035 MG / norgestimate 0.18 MG Oral Tablet) / (Ethinyl Estradiol 0.035 MG / norgestimate 0.215 MG Oral Tablet) / (Ethinyl Estradiol 0.035 MG / norgestimate 0.25 MG Oral Tablet) } Pack [Tri-Lena] by Actavis
40855751	Desogestrel 0.15 MG / Ethinyl Estradiol 0.03 MG Oral Tablet [Kosima Stada] Box of 126 by Stada
40980191	dienogest 2 MG / Ethinyl Estradiol 0.03 MG Delayed Release Oral Tablet [Bonadea] Box of 21 by Sanofi
21040845	Ethinyl Estradiol 0.03 MG / Gestodene 0.075 MG Oral Tablet [Femodene] Box of 63 by Bayer
21129098	Desogestrel 0.075 MG Oral Tablet [Nacrez] by TEVA
2068910	megestrol 40 MG/ML [MEPISTOL]
43658525	Desogestrel 0.075 MG [Jubrele]
21602505	desogestrel; systemic
21602494	gestodene and ethinylestradiol; systemic (progestogens and estrogens, sequential prep.)
21602485	drospirenone and ethinylestradiol; systemic
21602476	lynestrenol and ethinylestradiol; systemic (progestogens and estrogens, fixed comb.)
21602500	quingestanol; systemic
21602495	chlormadinone and ethinylestradiol; systemic (progestogens and estrogens, sequential prep.)
40254009	Emergency contraceptives
21602484	norgestimate and ethinylestradiol; systemic
21602493	desogestrel and ethinylestradiol; systemic (progestogens and estrogens, sequential prep.)
947983	drospirenone and estetrol; oral
715900	medroxyprogesterone and estradiol; systemic
1592643	{21 (desogestrel 0.15 MG / ethinyl estradiol 0.03 MG Oral Tablet) / 7 (inert ingredients 1 MG Oral Tablet) } Pack [Kalliga 28 Day]
42902247	{5 (ethinyl estradiol 0.02 MG / norethindrone acetate 1 MG Oral Tablet) / 7 (ethinyl estradiol 0.03 MG / norethindrone acetate 1 MG Oral Tablet) / 9 (ethinyl estradiol 0.035 MG / norethindrone acetate 1 MG Oral Tablet) / 7 (ferrous fumarate 75 MG Oral...
1592647	{24 (ethinyl estradiol 0.02 MG / norethindrone acetate 1 MG Oral Tablet) / 4 (ferrous fumarate 75 MG Oral Tablet) } Pack [Aurovela Fe 24 1/20 28 Day]
19129345	{7 (ethinyl estradiol 0.035 MG / norethindrone 0.5 MG Oral Tablet) / 14 (ethinyl estradiol 0.035 MG / norethindrone 1 MG Oral Tablet) / 7 (inert ingredients 1 MG Oral Tablet) } Pack
964313	{21 (ethinyl estradiol 0.02 MG / levonorgestrel 0.1 MG Oral Tablet) / 7 (inert ingredients 1 MG Oral Tablet) } Pack [Balcoltra 28 Day]
45776766	levonorgestrel 1.5 MG [Fallback Solo]
19128355	{21 (ethinyl estradiol 0.03 MG / levonorgestrel 0.15 MG Oral Tablet) / 7 (inert ingredients 1 MG Oral Tablet) } Pack [Levlen 28 Day]
42902217	{21 (ethinyl estradiol 0.03 MG / norethindrone acetate 1.5 MG Oral Tablet) } Pack [Gildess 1.5/30 21 Day]
19129472	{2 (levonorgestrel 0.75 MG Oral Tablet) } Pack
42708054	{7 (ethinyl estradiol 0.035 MG / norethindrone 0.5 MG Oral Tablet) / 7 (ethinyl estradiol 0.035 MG / norethindrone 0.75 MG Oral Tablet) / 7 (ethinyl estradiol 0.035 MG / norethindrone 1 MG Oral Tablet) / 7 (inert ingredients 1 MG Oral Tablet) } Pack [A...
19118232	ethinyl estradiol 0.035 MG / norgestimate 0.25 MG [Ortho Cyclen]
42902711	medroxyprogesterone acetate 150 MG/ML Prefilled Syringe [Depo-Provera]
42902210	ethinyl estradiol 0.03 MG / norethindrone acetate 1.5 MG Oral Tablet
19123937	ethinyl estradiol 0.1 MG / ethynodiol 1 MG Oral Tablet
1589509	levonorgestrel 0.75 MG Oral Tablet
1521446	norethindrone 0.833 MG
19128037	{21 (desogestrel 0.15 MG / ethinyl estradiol 0.03 MG Oral Tablet) / 7 (inert ingredients 1 MG Oral Tablet) } Pack [Ortho-Cept 28 Day]
45892732	levonorgestrel Oral Tablet [Aftera]
42707706	{21 (ethinyl estradiol 0.035 MG / norethindrone 0.4 MG Oral Tablet) / 7 (inert ingredients 1 MG Oral Tablet) } Pack [Philith 28 Day]
42902236	{28 (estradiol 0.5 MG / norethindrone acetate 0.1 MG Oral Tablet) } Pack
19128250	{21 (ethinyl estradiol 0.02 MG / levonorgestrel 0.1 MG Oral Tablet) / 7 (inert ingredients 1 MG Oral Tablet) } Pack [Lessina 28 Day]
19128060	{10 (ethinyl estradiol 0.035 MG / norethindrone 0.5 MG Oral Tablet) / 11 (ethinyl estradiol 0.035 MG / norethindrone 1 MG Oral Tablet) } Pack
40236627	{21 (ethinyl estradiol 0.03 MG / levonorgestrel 0.15 MG Oral Tablet) } Pack [Portia 21 Day]
43013208	{21 (ethinyl estradiol 0.035 MG / norgestimate 0.25 MG Oral Tablet) / 7 (inert ingredients 1 MG Oral Tablet) } Pack [Mono-Linyah 28 Day]
40225722	ulipristal
40066019	megestrol Oral Tablet [Megace]
793647	{21 (ethinyl estradiol 0.035 MG / norgestimate 0.25 MG Oral Tablet) / 7 (inert ingredients 1 MG Oral Tablet) } Pack [VyLibra 28 Day]
19128342	{7 (ethinyl estradiol 0.035 MG / norgestimate 0.18 MG Oral Tablet) / 7 (ethinyl estradiol 0.035 MG / norgestimate 0.215 MG Oral Tablet) / 7 (ethinyl estradiol 0.035 MG / norgestimate 0.25 MG Oral Tablet) / 7 (inert ingredients 1 MG Oral Tablet) } Pack...
40228844	{24 (drospirenone 3 MG / ethinyl estradiol 0.02 MG / levomefolate calcium 0.451 MG Oral Tablet) / 4 (levomefolate calcium 0.451 MG Oral Tablet) } Pack [Beyaz 28 Day]
40164963	megestrol acetate 20 MG Oral Tablet [Megace]
19107179	ethinyl estradiol 0.15 MG / gestodene 0.06 MG Oral Tablet
43531986	levonorgestrel Oral Tablet [My Way]
40164960	megestrol acetate 160 MG Oral Tablet
19129391	{84 (ethinyl estradiol 0.03 MG / levonorgestrel 0.15 MG Oral Tablet) / 7 (inert ingredients 1 MG Oral Tablet) } Pack [Jolessa 91 Day]
19128173	{21 (ethinyl estradiol 0.03 MG / norgestrel 0.3 MG Oral Tablet) } Pack [Low-Ogestrel 21 Day]
964319	{21 (desogestrel 0.15 MG / ethinyl estradiol 0.02 MG Oral Tablet) / 5 (ethinyl estradiol 0.01 MG Oral Tablet) / 2 (inert ingredients 1 MG Oral Tablet) } Pack [Volnea 28 Day]
19117877	desogestrel 0.15 MG / ethinyl estradiol 0.03 MG [Desogen (contraceptive)]
19103438	ethinyl estradiol 0.05 MG / lynestrenol 2.5 MG Oral Capsule
19128345	{21 (desogestrel 0.15 MG / ethinyl estradiol 0.03 MG Oral Tablet) / 7 (inert ingredients 1 MG Oral Tablet) } Pack [Apri 28 Day]
37003572	{21 (ethinyl estradiol 0.035 MG / norgestimate 0.25 MG Oral Tablet) / 7 (inert ingredients 1 MG Oral Tablet) } Pack [Nymyo 28 Day]
42708053	{21 (ethinyl estradiol 0.035 MG / norethindrone 1 MG Oral Tablet) / 7 (inert ingredients 1 MG Oral Tablet) } Pack [Alyacen 1/35]
42902289	ethinyl estradiol 0.05 MG / norethindrone acetate 2.5 MG Oral Tablet
40164962	megestrol acetate 20 MG Oral Tablet
19107178	ethinyl estradiol 0.03 MG / gestodene 0.05 MG Oral Tablet
1301000	megestrol acetate 125 MG/ML
42902270	ethinyl estradiol 2 MG / norethindrone acetate 1 MG Oral Tablet
37003571	{21 (ethinyl estradiol 0.02 MG / levonorgestrel 0.1 MG Chewable Tablet) / 7 (inert ingredients 1 MG Chewable Tablet) } Pack [Tyblume 28 Day]
42902209	{21 (ethinyl estradiol 0.02 MG / norethindrone acetate 1 MG Oral Tablet) } Pack [Microgestin 1/20 21 Day]
45774741	levonorgestrel 1.5 MG [Afterpill]
40039774	ethinyl estradiol / lynestrenol Oral Capsule
19129399	{21 (mestranol 0.05 MG / norethindrone 1 MG Oral Tablet) } Pack [Necon 1/50 21 Day]
19107501	norgestrienone 0.35 MG Oral Tablet
1589574	levonorgestrel 0.09 MG
42902181	{21 (ethinyl estradiol 0.02 MG / norethindrone acetate 1 MG Oral Tablet) } Pack [Loestrin 1/20 21 Day]
19128347	{21 (ethinyl estradiol 0.02 MG / levonorgestrel 0.1 MG Oral Tablet) / 7 (inert ingredients 1 MG Oral Tablet) } Pack [Levlite 28 Day]
46234546	{24 (ethinyl estradiol 0.025 MG / norethindrone 0.8 MG Chewable Tablet) / 4 (ferrous fumarate 75 MG Chewable Tablet) } Pack [Layolis Fe 28]
19128064	{21 (ethinyl estradiol 0.035 MG / norethindrone 1 MG Oral Tablet) / 7 (inert ingredients 1 MG Oral Tablet) } Pack [Norinyl 1/35 28 Day]
1503190	mestranol 0.1 MG / norethindrone 0.5 MG Oral Tablet
19093335	levonorgestrel 6 MG
1560157	{84 (ethinyl estradiol 0.03 MG / levonorgestrel 0.15 MG Oral Tablet) / 7 (inert ingredients 1 MG Oral Tablet) } Pack [Iclevia 91 Day]
42707002	ethinyl estradiol 0.0025 MG / norethindrone acetate 0.5 MG [Femhrt]
19128040	{7 (ethinyl estradiol 0.035 MG / norethindrone 0.5 MG Oral Tablet) / 7 (ethinyl estradiol 0.035 MG / norethindrone 0.75 MG Oral Tablet) / 7 (ethinyl estradiol 0.035 MG / norethindrone 1 MG Oral Tablet) / 7 (inert ingredients 1 MG Oral Tablet) } Pack
19129347	{21 (desogestrel 0.15 MG / ethinyl estradiol 0.02 MG Oral Tablet) / 5 (ethinyl estradiol 0.01 MG Oral Tablet) / 2 (inert ingredients 1 MG Oral Tablet) } Pack [Kariva 28 Day]
40039800	ethinyl estradiol / ethynodiol Oral Tablet
19128002	{21 (ethinyl estradiol 0.035 MG / norethindrone 0.4 MG Oral Tablet) / 7 (inert ingredients 1 MG Oral Tablet) } Pack
19129474	{4 (ethinyl estradiol 0.05 MG / levonorgestrel 0.25 MG Oral Tablet) } Pack
1515777	norgestimate 0.18 MG
40059963	ethynodiol / mestranol Oral Tablet
19110721	lynestrenol 5 MG
42901565	norethindrone acetate 0.6 MG
45777002	{21 (ethinyl estradiol 0.02 MG / levonorgestrel 0.1 MG Oral Tablet) / 7 (inert ingredients 1 MG Oral Tablet) } Pack [Delyla 28 Day]
35603920	ethinyl estradiol 0.005 MG / norethindrone acetate 1 MG Oral Tablet [Fyavolv]
19129340	{21 (ethinyl estradiol 0.035 MG / norethindrone 1 MG Oral Tablet) / 7 (inert ingredients 1 MG Oral Tablet) } Pack [Genora 1/35 28 Day]
19127913	{6 (ethinyl estradiol 0.03 MG / levonorgestrel 0.05 MG Oral Tablet) / 10 (ethinyl estradiol 0.03 MG / levonorgestrel 0.125 MG Oral Tablet) / 5 (ethinyl estradiol 0.04 MG / levonorgestrel 0.075 MG Oral Tablet) } Pack
44785078	{21 (ethinyl estradiol 0.035 MG / norethindrone 0.4 MG Chewable Tablet) / 7 (ferrous fumarate 75 MG Chewable Tablet) } Pack [Zenchent Fe 28 Day]
42902180	{21 (ethinyl estradiol 0.02 MG / norethindrone acetate 1 MG Oral Tablet) } Pack [Junel 1/20 21 Day]
1549972	ethinyl estradiol 0.035 MG / norethindrone 0.4 MG Chewable Tablet
19079113	ethinyl estradiol 0.035 MG / norethindrone 1 MG Oral Tablet
1521450	norethindrone 0.75 MG
40164961	megestrol acetate 20 MG
19109806	desogestrel 0.05 MG
40149413	medroxyprogesterone Prefilled Syringe [Depo-Provera]
1592634	{7 (ethinyl estradiol 0.01 MG Oral Tablet) / 42 (ethinyl estradiol 0.02 MG / levonorgestrel 0.15 MG Oral Tablet) / 21 (ethinyl estradiol 0.025 MG / levonorgestrel 0.15 MG Oral Tablet) / 21 (ethinyl estradiol 0.03 MG / levonorgestrel 0.15 MG Oral Tablet...
40224655	ulipristal acetate 30 MG Oral Tablet
40165032	levonorgestrel 1.5 MG [Plan B One-Step]
1510755	{21 (drospirenone 3 MG / ethinyl estradiol 0.03 MG Oral Tablet) / 7 (inert ingredients 1 MG Oral Tablet) } Pack [Zumandimine 28 Day]
1718878	{21 (ethinyl estradiol 0.03 MG / levonorgestrel 0.15 MG Oral Tablet) / 7 (inert ingredients 1 MG Oral Tablet) } Pack [Ayuna 28 Day Pack]
19125489	ethinyl estradiol 0.035 MG / norgestimate 0.215 MG Oral Tablet
40224657	ulipristal acetate 30 MG [Ella]
19107629	chlormadinone acetate 2 MG / mestranol 0.05 MG Oral Tablet
44814363	levonorgestrel 1.5 MG Oral Tablet [Take Action]
42901529	norethindrone acetate 1.5 MG
1592648	{21 (ethinyl estradiol 0.03 MG / norethindrone acetate 1.5 MG Oral Tablet) } Pack [Aurovela 1.5/30 21 Day]
1592633	{7 (ethinyl estradiol 0.01 MG Oral Tablet) / 42 (ethinyl estradiol 0.02 MG / levonorgestrel 0.15 MG Oral Tablet) / 21 (ethinyl estradiol 0.025 MG / levonorgestrel 0.15 MG Oral Tablet) / 21 (ethinyl estradiol 0.03 MG / levonorgestrel 0.15 MG Oral Tablet...
40228299	norethindrone acetate 1 MG
40224830	medroxyprogesterone acetate 400 MG/ML
1592625	{21 (ethinyl estradiol 0.035 MG / norethindrone 0.4 MG Chewable Tablet) / 7 (ferrous fumarate 75 MG Chewable Tablet) } Pack [Nexesta Fe 28 Day]
40225731	{21 (ethinyl estradiol 0.03 MG / levonorgestrel 0.15 MG Oral Tablet) / 7 (inert ingredients 1 MG Oral Tablet) } Pack [Altavera 28 Day]
40175962	{7 (ethinyl estradiol 0.035 MG / norgestimate 0.18 MG Oral Tablet) / 7 (ethinyl estradiol 0.035 MG / norgestimate 0.215 MG Oral Tablet) / 7 (ethinyl estradiol 0.035 MG / norgestimate 0.25 MG Oral Tablet) } Pack
44785523	{21 (ethinyl estradiol 0.035 MG / norethindrone 0.4 MG Chewable Tablet) / 7 (ferrous fumarate 75 MG Chewable Tablet) } Pack [Wymzya Fe 28 Day]
19129333	{7 (desogestrel 0.1 MG / ethinyl estradiol 0.025 MG Oral Tablet) / 7 (desogestrel 0.125 MG / ethinyl estradiol 0.025 MG Oral Tablet) / 7 (desogestrel 0.15 MG / ethinyl estradiol 0.025 MG Oral Tablet) / 7 (inert ingredients 1 MG Oral Tablet) } Pack [Ces...
1718319	levonorgestrel Oral Tablet [Her Style]
40065112	lynestrenol Oral Tablet
19128036	{21 (desogestrel 0.15 MG / ethinyl estradiol 0.03 MG Oral Tablet) / 7 (inert ingredients 1 MG Oral Tablet) } Pack
1521369	norethindrone
40221415	{5 (dienogest 2 MG / estradiol valerate 2 MG Oral Tablet) / 17 (dienogest 3 MG / estradiol valerate 2 MG Oral Tablet) / 2 (estradiol valerate 1 MG Oral Tablet) / 2 (estradiol valerate 3 MG Oral Tablet) / 2 (inert ingredients 1 MG Oral Tablet) } Pack [N...
40236170	ethinyl estradiol 0.005 MG / norethindrone acetate 1 MG Oral Tablet [Jinteli]
40164969	megestrol acetate 40 MG Oral Tablet [Megace]
19107503	ethinyl estradiol 0.05 MG / norgestrienone 2 MG Oral Tablet
19128008	{7 (ethinyl estradiol 0.01 MG Oral Tablet) / 84 (ethinyl estradiol 0.03 MG / levonorgestrel 0.15 MG Oral Tablet) } Pack
19128245	{21 (ethinyl estradiol 0.035 MG / norethindrone 0.5 MG Oral Tablet) } Pack [Necon 0.5/35 21 Day]
740209	{7 (ethinyl estradiol 0.035 MG / norgestimate 0.18 MG Oral Tablet) / 7 (ethinyl estradiol 0.035 MG / norgestimate 0.215 MG Oral Tablet) / 7 (ethinyl estradiol 0.035 MG / norgestimate 0.25 MG Oral Tablet) / 7 (inert ingredients 1 MG Oral Tablet) } Pack...
40164968	megestrol acetate 40 MG Oral Tablet
19026053	medroxyprogesterone acetate 200 MG/ML Injectable Suspension [Farlutal]
40228364	ethinyl estradiol 0.01 MG / norethindrone acetate 1 MG Oral Tablet
1500287	medroxyprogesterone 10 MG
40039762	ethinyl estradiol / levonorgestrel Oral Tablet
40164972	megestrol acetate 40 MG/ML Oral Suspension
40224133	0.65 ML medroxyprogesterone acetate 160 MG/ML Prefilled Syringe [depo-subQ provera]
19127915	{21 (ethinyl estradiol 0.02 MG / levonorgestrel 0.1 MG Oral Tablet) / 7 (inert ingredients 1 MG Oral Tablet) } Pack
19128175	{21 (ethinyl estradiol 0.035 MG / ethynodiol diacetate 1 MG Oral Tablet) } Pack [Demulen 1/35 21 Day]
1549949	ethinyl estradiol 0.035 MG / norethindrone 0.75 MG Oral Tablet
40220773	{28 (estradiol 1 MG / norethindrone acetate 0.5 MG Oral Tablet) } Pack [Amabelz 1/0.5 28 Day]
19096339	desogestrel 0.15 MG / ethinyl estradiol 0.003 MG Oral Tablet
43012697	ethinyl estradiol 0.000625 MG/HR / etonogestrel 0.005 MG/HR [NuvaRing]
35604616	{24 (ethinyl estradiol 0.025 MG / norethindrone 0.8 MG Chewable Tablet) / 4 (ferrous fumarate 75 MG Chewable Tablet) } Pack [Kaitlib Fe 28 Day]
793643	{24 (ethinyl estradiol 0.02 MG / norethindrone acetate 1 MG Oral Tablet) / 4 (ferrous fumarate 75 MG Oral Tablet) } Pack [Hailey 24 Fe 28 Day]
44506603	{21 (desogestrel 0.15 MG / ethinyl estradiol 0.02 MG Oral Tablet) / 5 (ethinyl estradiol 0.01 MG Oral Tablet) / 2 (inert ingredients 1 MG Oral Tablet) } Pack [Pimtrea Pack]
44785108	{24 (ethinyl estradiol 0.01 MG / norethindrone acetate 1 MG Chewable Tablet) / 2 (ethinyl estradiol 0.01 MG Oral Tablet) / 2 (ferrous fumarate 75 MG Oral Tablet) } Pack
19128246	{21 (ethinyl estradiol 0.035 MG / norethindrone 1 MG Oral Tablet) / 7 (inert ingredients 1 MG Oral Tablet) } Pack [Necon 1/35 28 Day]
19026737	chlormadinone 2 MG
45892213	{24 (ethinyl estradiol 0.02 MG / norethindrone acetate 1 MG Oral Tablet) / 4 (ferrous fumarate 75 MG Oral Tablet) } Pack [Gildess 24 Fe 28 Day]
37497549	levonorgestrel Oral Tablet [E-Con]
19129334	{7 (desogestrel 0.1 MG / ethinyl estradiol 0.025 MG Oral Tablet) / 7 (desogestrel 0.125 MG / ethinyl estradiol 0.025 MG Oral Tablet) / 7 (desogestrel 0.15 MG / ethinyl estradiol 0.025 MG Oral Tablet) / 7 (inert ingredients 1 MG Oral Tablet) } Pack [Cyc...
45777020	{24 (drospirenone 3 MG / ethinyl estradiol 0.02 MG Oral Tablet) / 4 (inert ingredients 1 MG Oral Tablet) } Pack [Nikki 28 Day]
19129356	{6 (ethinyl estradiol 0.03 MG / levonorgestrel 0.05 MG Oral Tablet) / 10 (ethinyl estradiol 0.03 MG / levonorgestrel 0.125 MG Oral Tablet) / 5 (ethinyl estradiol 0.04 MG / levonorgestrel 0.075 MG Oral Tablet) / 7 (inert ingredients 1 MG Oral Tablet) }...
19054876	dienogest
35603665	levonorgestrel 1.5 MG Oral Tablet [Option 2]
40065620	medroxyprogesterone Injectable Suspension [Depo-Provera]
19109535	dienogest 2 MG
40224806	1 ML medroxyprogesterone acetate 150 MG/ML Injection [Depo-Provera]
42707403	{24 (drospirenone 3 MG / ethinyl estradiol 0.02 MG Oral Tablet) / 4 (inert ingredients 1 MG Oral Tablet) } Pack [Vestura]
44506696	{21 (ethinyl estradiol 0.03 MG / norethindrone acetate 1.5 MG Oral Tablet) / 7 (ferrous fumarate 75 MG Oral Tablet) } Pack [Larin Fe 1.5/30]
40039146	ferrous fumarate Oral Capsule
40072442	norethindrone Injectable Solution
19128247	{21 (ethinyl estradiol 0.035 MG / norethindrone 1 MG Oral Tablet) } Pack [Necon 1/35 21 Day]
42709133	ethinyl estradiol 0.0025 MG / norethindrone acetate 0.5 MG Oral Tablet [Femhrt]
40224833	medroxyprogesterone acetate 400 MG/ML [Depo-Provera]
19087853	ethynodiol 0.5 MG
37498057	ethinyl estradiol 0.000625 MG/HR / etonogestrel 0.005 MG/HR [EluRyng]
40165031	levonorgestrel 1.5 MG Oral Tablet [Plan B One-Step]
43526712	ethinyl estradiol 0.02 MG / norethindrone acetate 1 MG Oral Capsule
46276287	levonorgestrel 1.5 MG [Morning After]
35603916	ethinyl estradiol 0.0025 MG / norethindrone acetate 0.5 MG [Fyavolv]
42801308	{21 (ethinyl estradiol 0.035 MG / norethindrone 1 MG Oral Tablet) / 7 (inert ingredients 1 MG Oral Tablet) } Pack [Dasetta 1/35 28 Day]
19127904	{24 (drospirenone 3 MG / ethinyl estradiol 0.02 MG Oral Tablet) / 4 (inert ingredients 1 MG Oral Tablet) } Pack [Yaz 28 Day]
19007167	levonorgestrel 0.03 MG Oral Tablet
35604619	{21 (ethinyl estradiol 0.03 MG / norethindrone acetate 1.5 MG Oral Tablet) / 7 (ferrous fumarate 75 MG Oral Tablet) } Pack [Blisovi 21 Fe 1.5/30 28 Day Pack]
19117696	medroxyprogesterone 50 MG/ML [Depo-Provera]
1512675	drospirenone 3 MG
43526711	ethinyl estradiol / norethindrone Oral Capsule
19127978	{21 (ethinyl estradiol 0.02 MG / levonorgestrel 0.1 MG Oral Tablet) } Pack [Alesse 21 Day]
40228843	{24 (drospirenone 3 MG / ethinyl estradiol 0.02 MG / levomefolate calcium 0.451 MG Oral Tablet) / 4 (levomefolate calcium 0.451 MG Oral Tablet) } Pack
19128178	{21 (ethinyl estradiol 0.05 MG / ethynodiol diacetate 1 MG Oral Tablet) } Pack
19129335	{6 (ethinyl estradiol 0.03 MG / levonorgestrel 0.05 MG Oral Tablet) / 10 (ethinyl estradiol 0.03 MG / levonorgestrel 0.125 MG Oral Tablet) / 5 (ethinyl estradiol 0.04 MG / levonorgestrel 0.075 MG Oral Tablet) / 7 (inert ingredients 1 MG Oral Tablet) }...
40238299	ethinyl estradiol 0.025 MG / norethindrone 0.8 MG Chewable Tablet
37497552	levonorgestrel 1.5 MG Oral Tablet [E-Con]
19107050	mestranol 0.35 MG / norethindrone 0.5 MG Oral Tablet
19110120	gestodene 0.05 MG
19092372	lynestrenol 1 MG
40238624	{21 (drospirenone 3 MG / ethinyl estradiol 0.03 MG Oral Tablet) / 7 (inert ingredients 1 MG Oral Tablet) } Pack [Syeda 28 Day]
19107049	mestranol 0.035 MG / norethindrone 1 MG Oral Tablet
1758919	levonorgestrel 1.5 MG Oral Tablet [Fem Choice]
40164964	megestrol acetate 20 MG Oral Tablet [Ovaban]
40228841	{24 (ethinyl estradiol 0.01 MG / norethindrone acetate 1 MG Oral Tablet) / 2 (ethinyl estradiol 0.01 MG Oral Tablet) / 2 (ferrous fumarate 75 MG Oral Tablet) } Pack
19128065	{7 (inert ingredients 1 MG Oral Tablet) / 21 (mestranol 0.05 MG / norethindrone 1 MG Oral Tablet) } Pack [Norinyl 1+50 28 Day]
37003570	{24 (ethinyl estradiol 0.02 MG / norethindrone acetate 1 MG Oral Capsule) / 4 (ferrous fumarate 75 MG Oral Capsule) } Pack [Gemmily 28 Day]
40039809	ethinyl estradiol / norgestimate Oral Tablet [Ortho Cyclen]
19128356	{21 (ethinyl estradiol 0.03 MG / levonorgestrel 0.15 MG Oral Tablet) } Pack [Levlen 21 Day]
19127927	{21 (ethinyl estradiol 0.035 MG / norethindrone 0.4 MG Oral Tablet) } Pack [Ovcon 35 21 Day]
43526720	ferrous fumarate 75 MG Oral Capsule
40026730	desogestrel / ethinyl estradiol Oral Tablet [Desogen (contraceptive)]
42707655	{7 (ethinyl estradiol 0.01 MG Oral Tablet) / 84 (ethinyl estradiol 0.02 MG / levonorgestrel 0.1 MG Oral Tablet) } Pack [CamreseLo 91 Day]
40232512	ethinyl estradiol 0.5 MG / norethindrone 1 MG Oral Tablet
42902276	norethindrone enanthate 200 MG/ML Injectable Solution
19129475	{4 (ethinyl estradiol 0.05 MG / levonorgestrel 0.25 MG Oral Tablet) } Pack [Preven Emergency Contraceptive Kit]
19128249	{21 (ethinyl estradiol 0.02 MG / levonorgestrel 0.1 MG Oral Tablet) / 7 (inert ingredients 1 MG Oral Tablet) } Pack [Lutera 28 Day]
19127916	{21 (ethinyl estradiol 0.02 MG / levonorgestrel 0.1 MG Oral Tablet) / 7 (inert ingredients 1 MG Oral Tablet) } Pack [Alesse 28 Day]
40225723	ulipristal Oral Tablet
19127893	{24 (drospirenone 3 MG / ethinyl estradiol 0.02 MG Oral Tablet) / 4 (inert ingredients 1 MG Oral Tablet) } Pack
42902237	{28 (estradiol 0.5 MG / norethindrone acetate 0.1 MG Oral Tablet) } Pack [Activella 0.5/0.1 28 Day]
19132882	{7 (ethinyl estradiol 0.01 MG Oral Tablet) / 84 (ethinyl estradiol 0.02 MG / levonorgestrel 0.1 MG Oral Tablet) } Pack
40164975	megestrol acetate 5 MG Oral Tablet [Ovaban]
40164965	megestrol acetate 20 MG [Megace]
40164967	megestrol acetate 40 MG
40062926	mestranol / norethindrone Oral Tablet [Norinyl 1-50]
36122265	{21 (ethinyl estradiol 0.03 MG / levonorgestrel 0.15 MG Oral Tablet) / 7 (inert ingredients 0 MG Oral Tablet) } Pack
43522890	{21 (Ethinyl Estradiol 0.035 MG / Norethindrone 0.5 MG Oral Tablet) / 7 (Inert Ingredients 1 MG Oral Tablet) } Pack box of 4
36898059	{6 (Ethinyl Estradiol 0.03 MG / Levonorgestrel 0.05 MG Delayed Rel...) / 10 (Ethinyl Estradiol 0.03 MG / Levonorgestrel 0.125 MG Delayed Re...) / 5 (Ethinyl Estradiol 0.04 MG / Levonorgestrel 0.075 MG Delayed Rel...) } Pack [Tristat] box of 3
42658810	{21 (Ethinyl Estradiol 0.02 MG / Levonorgestrel 0.1 MG Oral Tablet) / 7 (Inert Ingredients 0 MG Oral Tablet) } Pack box of 3
35888577	{5 (dienogest 2 MG / estradiol valerate 2 MG Oral...) / 17 (dienogest 3 MG / estradiol valerate 2 MG Ora...) / 2 (estradiol 1 MG Oral...) / 2 (estradiol valerate 3 MG Oral...) / 2 (inert ingredients 0 MG Oral...) } Pack [Qlaira] box of 3
36814834	{21 (Ethinyl Estradiol 0.035 MG / Norethindrone 0.5 MG Oral Tablet) / 21 (Ethinyl Estradiol 0.035 MG / Norethindrone 0.75 MG Oral Tablet) / 21 (Ethinyl Estradiol 0.035 MG / Norethindrone 1 MG Oral Tablet) } Pack
42731812	{12 (Estradiol 1 MG / Norethindrone 1 MG Oral Tablet) / 16 (estradiol valerate 1 MG Oral Tablet) } Pack
43522629	{21 (drospirenone 3 MG / Ethinyl Estradiol 0.03 MG Oral Tablet) / 7 (Inert Ingredients 1 MG Oral Tablet) } Pack [Yasmin] box of 3
42683668	{24 (Ethinyl Estradiol 0.015 MG / Gestodene 0.06 MG Oral Tablet) / 4 (Inert Ingredients 0 MG Oral Tablet) } Pack
41065660	Desogestrel 0.075 MG Oral Tablet [Seculact] Box of 84
41191971	Chlormadinone 2 MG / Ethinyl Estradiol 0.03 MG Delayed Release Oral Tablet [Labibiane] Box of 126
41221897	dienogest 2 MG / Ethinyl Estradiol 0.03 MG Oral Tablet [Stella Stada] Box of 21
41128190	dienogest 2 MG / Ethinyl Estradiol 0.03 MG Delayed Release Oral Tablet [Velafee] Box of 63
41003426	Desogestrel 0.0563 MG Oral Tablet [Cerazet] Box of 84
36268778	Ethinyl Estradiol 0.03 MG / Gestodene 0.1 MG Oral Tablet [Tri-Minulet] by Pfizer
36779548	24 HR Ethinyl Estradiol 0.000625 MG/HR / Etonogestrel 0.005 MG/HR Vaginal delivery system [NuvaRing] Box of 1 by MSD
43034156	Ethinyl Estradiol 0.02 MG / Gestodene 0.075 MG Delayed Release Oral Tablet Box of 63 by Zentiva
40887059	Desogestrel 0.15 MG / Ethinyl Estradiol 0.02 MG Delayed Release Oral Tablet [Desofemine] Box of 126 by Mibe
36776986	{24 (Estradiol 1.5 MG / nomegestrol 2.5 MG Delayed Release Oral Tablet) / 4 (Inert Ingredients 0 MG Delayed Release Oral Tablet) } Pack [Zoely] box of 13 by TEVA
35774465	Ethinyl Estradiol 0.02 MG / Gestodene 0.075 MG Delayed Release Oral Tablet by Niche
41291896	Ethinyl Estradiol 0.035 MG / Norethindrone 1 MG Oral Tablet [Synphasec] Box of 63 by Pfizer
40727898	Ethinyl Estradiol 0.03 MG / Norethindrone 1.5 MG [Loestrin 30]
41297065	Ethinyl Estradiol 0.04 MG / Lynestrenol 2 MG [Yermonil]
21109554	Ethinyl Estradiol 0.03 MG / Gestodene 0.075 MG Oral Tablet Box of 63 by AM Distributions
41323824	Desogestrel 0.15 MG / Ethinyl Estradiol 0.03 MG Oral Tablet [Lonicera Beta] Box of 63 by Betapharm
41136923	Desogestrel 0.15 MG / Ethinyl Estradiol 0.03 MG Oral Tablet [Juliane] Box of 63 by Sanofi
36122261	{21 (ethinyl estradiol 0.03 MG / levonorgestrel 0.15 MG Oral Tablet) / 7 (inert ingredients 0 MG Oral Tablet) } Pack [Microgynon] box of 3 by Bayer
42931276	Megestrol 40 MG/ML [MEGETROL]
42931284	Megestrol Oral Suspension [DAEWON MEGESTROL ES]
21062435	Megestrol 40 MG Oral Tablet Box of 100
40835250	Mestranol 0.1 MG / Norethindrone 2 MG Oral Tablet Box of 21
41282999	Ethinyl Estradiol 0.035 MG / Norethindrone 0.75 MG Oral Tablet [Trinovum] Box of 21
40939919	Ethinyl Estradiol 0.05 MG / ethynodiol 1 MG Oral Tablet [Alfames E] Box of 21
21138944	Ethinyl Estradiol 0.035 MG / norgestimate 0.25 MG [Cilique]
2920090	ethinyl estradiol / norethindrone Oral Tablet [Pirmella]
36785558	Chlormadinone 2 MG / Ethinyl Estradiol 0.03 MG Delayed Release Oral Tablet Box of 13
41211229	Ethinyl Estradiol 0.0821 MG / Megestrol 0.271 MG Oral Tablet Box of 28
41113472	dienogest / Ethinyl Estradiol Delayed Release Oral Tablet [Aurovida]
41242168	Ethinyl Estradiol 0.03 MG / Gestodene 0.075 MG Oral Tablet Box of 126
21170500	Megestrol 50 MG
42920603	10 ML Megestrol 40 MG/ML Oral Suspension [MEGESTROL ACETATE DAEWON SUSPENSION]
43176230	100 ML Medroxyprogesterone 160 MG/ML Injectable Suspension Box of 1
36783965	Ethinyl Estradiol 0.02 MG / Gestodene 0.075 MG Oral Tablet [Gestodelle] Box of 6 by Impexeco
40917965	Desogestrel 0.15 MG / Ethinyl Estradiol 0.03 MG Oral Tablet [Marvelon] Box of 63 by A+S Unicare
43189519	Levonorgestrel 1.5 MG Oral Tablet [LEVONORGESTREL MYLAN] Box of 1 by Mylan
44102614	Desogestrel 0.15 MG / Ethinyl Estradiol 0.03 MG Oral Tablet [Ortho-Cept] by Janssen
41199536	Desogestrel 0.075 MG Oral Tablet [Damara] Box of 168 by Meda
40855605	dienogest 2 MG / Ethinyl Estradiol 0.03 MG Oral Tablet [Vatrice] Box of 126 by Pfizer
41148784	Estradiol 3.36 MG / Norethindrone 0.35 MG Oral Tablet Box of 28
41348674	3 ML Medroxyprogesterone 150 MG/ML Prefilled Syringe
36122338	{(estradiol 2 MG Oral Tablet) / (estradiol valerate 2 MG / medroxyprogesterone acetate 20 MG Oral Tablet) / (inert ingredients 0 MG Oral Tablet) } Pack
782342	{24 (drospirenone 3 MG / Ethinyl Estradiol 0.02 MG Oral Tablet) } Pack [Droseffik] box of 13
42683687	{21 (Desogestrel 0.15 MG / Ethinyl Estradiol 0.03 MG Oral Tablet) / 7 (Inert Ingredients 0 MG Oral Tablet) } Pack box of 3
21177939	{12 (Estradiol 2 MG / Norethindrone 1 MG Oral Tablet) / 16 (Estradiol 2 MG Oral Tablet) } Pack [Climagest]
36070605	{(ethinyl estradiol 0.03 MG / gestodene 0.05 MG Oral Tablet) / (Ethinyl Estradiol 0.03 MG / Gestodene 0.1 MG Oral Tablet) / (ethinyl estradiol 0.04 MG / gestodene 0.07 MG Oral Tablet) } Pack [Triadene]
36897821	{6 (Ethinyl Estradiol 0.03 MG / Levonorgestrel 0.05 MG Oral Lozenge) / 10 (Ethinyl Estradiol 0.03 MG / Levonorgestrel 0.125 MG Oral Lozenge) / 5 (Ethinyl Estradiol 0.04 MG / Levonorgestrel 0.075 MG Oral Lozenge) } Pack [Trigoa]
42658785	{21 (Desogestrel 0.15 MG / Ethinyl Estradiol 0.03 MG Oral Tablet) / 7 (Inert Ingredients 0 MG Oral Tablet) } Pack box of 3
36790427	{6 (Ethinyl Estradiol 0.03 MG / Levonorgestrel 0.05 MG Oral Tablet) / 10 (Ethinyl Estradiol 0.03 MG / Levonorgestrel 0.125 MG Oral Tablet) / 5 (Ethinyl Estradiol 0.04 MG / Levonorgestrel 0.075 MG Oral Tablet) } Pack [Trigynon]
35763106	Desogestrel 0.075 MG Delayed Release Oral Tablet [Nacrez]
41252096	Ethinyl Estradiol 0.035 MG / Norethindrone 1 MG Oral Tablet [Ovysmen]
43156401	Desogestrel 0.15 MG / Ethinyl Estradiol 0.02 MG Oral Tablet [DESOGESTREL/ETHINYLESTRADIOL MYLAN] Box of 21
41253979	Chlormadinone 2 MG / Ethinyl Estradiol 0.03 MG Delayed Release Oral Tablet [Bilmon] Box of 126
41253183	Desogestrel 0.15 MG / Ethinyl Estradiol 0.03 MG Oral Tablet [Lonicera Beta] Box of 63
41253185	Desogestrel 0.15 MG / Ethinyl Estradiol 0.03 MG Oral Tablet [Juliane] Box of 126
36785552	Chlormadinone 2 MG / Ethinyl Estradiol 0.03 MG Delayed Release Oral Tablet [Bellina] Box of 13
43178432	Ethinyl Estradiol 0.015 MG / Gestodene 0.06 MG Delayed Release Oral Tablet [GESTODENE-ETHINYLESTRADIOL TEVA] Box of 72 by TEVA
42684028	Ethinyl Estradiol 0.03 MG / Gestodene 0.075 MG Oral Tablet [Gaelle] Box of 6 by Ceres
40916019	Megestrol 160 MG Oral Tablet [Megestat] Box of 84 by Kohlpharma
40917970	Desogestrel 0.075 MG Oral Tablet [Feanolla] Box of 168 by Hormosan
41073517	Estradiol 1 MG / Norethindrone 0.4 MG Oral Tablet [Mericomb] Box of 28 by Novartis
21030976	Estradiol 1 MG / Norethindrone 1 MG Oral Tablet by DE
40937048	Mestranol 0.08 MG / Norethindrone 1 MG Oral Tablet [Ortho Novum]
36275811	Ethinyl Estradiol 0.02 MG / Gestodene 0.075 MG Delayed Release Oral Tablet [Liosanne]
35761813	Desogestrel 0.15 MG / Ethinyl Estradiol 0.02 MG Delayed Release Oral Tablet by A A H
43870222	{10 (Estradiol 2 MG / Medroxyprogesterone 10 MG Oral Tablet) / 11 (Estradiol 2 MG Oral Tablet) } Pack [Sisare] by Orion
41073494	Ethinyl Estradiol 0.03 MG / Gestodene 0.075 MG Oral Tablet [Minulet] Box of 63 by Cito Med
41104948	Ethinyl Estradiol 0.03 MG / Gestodene 0.075 MG Oral Tablet [Minulet] Box of 126 by Orifarm Leverkus
43745463	Desogestrel 0.15 MG / Ethinyl Estradiol 0.02 MG [Strelicia 20]
41198996	Ethinyl Estradiol 0.03 MG / Gestodene 0.075 MG Oral Tablet [Minulet] Box of 21 by Gerke
21040823	Desogestrel 0.15 MG / Ethinyl Estradiol 0.03 MG Oral Tablet [Marvelon] by Dowelhurst
43637633	dienogest / Ethinyl Estradiol Oral Tablet [Luvyna]
40836826	Desogestrel 0.1 MG / Ethinyl Estradiol 0.03 MG Oral Tablet Box of 66
40843644	Mestranol 0.08 MG / Norethindrone 1 MG Oral Tablet [Ortho Novum] Box of 63
41096900	dienogest 2 MG / Ethinyl Estradiol 0.03 MG Delayed Release Oral Tablet [Ladonna Sanol] Box of 21
43744407	Chlormadinone 2 MG / Ethinyl Estradiol 0.03 MG [Bonita Al]
41334482	1 ML Medroxyprogesterone 150 MG/ML Prefilled Syringe [Depo Clinovir] Box of 10
36063404	ethinyl estradiol 0.04 MG / gestodene 0.07 MG Oral Tablet Box of 15
41431154	2.5 ML Medroxyprogesterone 200 MG/ML Injectable Solution [Farlutal] Box of 3
41230088	Estradiol 1 MG / Norethindrone 0.4 MG Oral Tablet [Novofem] Box of 28 by Novo Nordisk
43189340	Ethinyl Estradiol 0.02 MG / Gestodene 0.075 MG Delayed Release Oral Tablet [GESTODENE/ETHINYLESTRADIOL RATIOPHARM] Box of 21 by Ratiopharm
43709847	Levonorgestrel 1.5 MG Oral Tablet [Pidana] by Laboratoire HRA
41230004	Ethinyl Estradiol 0.035 MG / Norethindrone 0.5 MG Oral Tablet Box of 126 by Mtk
40980326	Desogestrel 0.075 MG Oral Tablet [Cerazet] Box of 84 by Axicorp
40961022	Ethinyl Estradiol 0.05 MG / Norethindrone 1 MG Oral Tablet Box of 63
42920263	20 ML Megestrol 40 MG/ML Oral Suspension [NEOXIA]
44136687	{(Ethinyl Estradiol 0.03 MG / Levonorgestrel 0.05 MG Oral Tablet) / (Ethinyl Estradiol 0.03 MG Oral Tablet) / (Ethinyl Estradiol 0.04 MG / Levonorgestrel 0.075 MG Oral Tablet) } Pack [Triphasil]
43522655	{21 (Ethinyl Estradiol 0.035 MG / norethindrone acetate 1 MG Oral Tablet) / 7 (Inert Ingredients 1 MG Oral Tablet) } Pack [Norimin-1 28]
42683651	{24 (drospirenone 3 MG / Ethinyl Estradiol 0.02 MG Oral Tablet) / 4 (Inert Ingredients 0 MG Oral Tablet) } Pack [Droseffik]
36777046	{6 (Ethinyl Estradiol 0.03 MG / Levonorgestrel 0.05 MG Oral Tablet) / 10 (Ethinyl Estradiol 0.03 MG / Levonorgestrel 0.125 MG Oral Tablet) / 5 (Ethinyl Estradiol 0.04 MG / Levonorgestrel 0.075 MG Oral Tablet) } Pack [TriRegol] box of 13
43522699	{21 (Ethinyl Estradiol 0.03 MG / Levonorgestrel 0.15 MG Oral Tablet) / 7 (Inert Ingredients 1 MG Oral Tablet) } Pack box of 3
36777070	{24 (drospirenone 3 MG / Ethinyl Estradiol 0.02 MG Delayed Release Oral Tablet) / 4 (Inert Ingredients 0 MG Delayed Release Oral Tablet) } Pack [Daylette] box of 13
43298596	{21 (Ethinyl Estradiol 0.02 MG / Levonorgestrel 0.1 MG Oral Tablet) } Pack [Femme-Tab Ed]
35763114	Desogestrel 0.15 MG / Ethinyl Estradiol 0.02 MG Delayed Release Oral Tablet [Alenini]
42931264	Megestrol 40 MG/ML Oral Suspension [MEGESTROL BC]
40910622	Chlormadinone 2 MG / Ethinyl Estradiol 0.03 MG Delayed Release Oral Tablet [Solera]
41221202	Estradiol 2 MG / Norethindrone 1 MG Oral Tablet [Estramon] Box of 84
43214579	Estradiol 2 MG Delayed Release Oral Tablet
41064495	Ethinyl Estradiol 0.04 MG / Lynestrenol 0.75 MG Oral Tablet [Pregnon] Box of 28
41279236	Norethindrone 200 MG/ML Injectable Solution [Noristerat] Box of 1
783958	Levonorgestrel 19.5 MG Injectable Solution [Kyleena] Box of 1
41012051	Chlormadinone 2 MG / Ethinyl Estradiol 0.03 MG Delayed Release Oral Tablet [BELARA] Box of 126 by Orifarm Leverkus
21080081	Desogestrel 0.15 MG / Ethinyl Estradiol 0.03 MG Oral Tablet [Marvelon] by Waymade
43026454	Desogestrel 0.075 MG Oral Tablet [Cerazet] Box of 28 by MSD
44037590	Ethinyl Estradiol 0.035 MG / Norethindrone 1 MG Oral Tablet [Synphasic] by Syntex
44175253	Desogestrel 0.15 MG / Ethinyl Estradiol 0.03 MG Delayed Release Oral Tablet [Marvelon] Box of 21 by Merck
40825060	Chlormadinone 2 MG / Ethinyl Estradiol 0.03 MG Delayed Release Oral Tablet [BELARA] Box of 21 by Gruenenthal
41194951	ulipristal 5 MG Oral Tablet [Esmya] Box of 84 by Gedeon Richter
36785553	Chlormadinone 2 MG / Ethinyl Estradiol 0.03 MG Delayed Release Oral Tablet [Bellina] Box of 6 by Gedeon Richter
43744406	Chlormadinone 1 MG / Ethinyl Estradiol 0.05 MG Oral Tablet [Neo Eunomin] by Gedeon Richter
41105520	Desogestrel 0.075 MG Delayed Release Oral Tablet [Desogestrel Aristo] Box of 84 by Aristo
43726351	Chlormadinone / Ethinyl Estradiol Oral Tablet [Balanca]
41019530	Desogestrel Delayed Release Oral Tablet [Desomona]
21030984	Desogestrel Oral Tablet [Feanolla]
43766137	Desogestrel Oral Tablet [Simonette]
41269509	Desogestrel / Ethinyl Estradiol Oral Tablet [Oviala Ratiopharm]
36263132	Desogestrel 0.075 MG Oral Tablet [Cerazet] Box of 13
40847303	dienogest 2 MG / Ethinyl Estradiol 0.03 MG Delayed Release Oral Tablet [Aristelle] Box of 21
43282761	Ethinyl Estradiol 0.035 MG / Norethindrone 0.5 MG Oral Tablet [Brevinor] Box of 4
41159658	dienogest 2 MG / Ethinyl Estradiol 0.03 MG Oral Tablet [Luvyna] Box of 63
40867968	Desogestrel 0.025 MG / Ethinyl Estradiol 0.04 MG Oral Tablet Box of 66
21040874	Mestranol 0.05 MG / Norethindrone 1 MG Oral Tablet Box of 63
36779554	24 HR Ethinyl Estradiol 0.000625 MG/HR / Etonogestrel 0.005 MG/HR Vaginal delivery system [Ringafema] Box of 3
21129062	Ethinyl Estradiol 2.7 MG / Etonogestrel 11.7 MG Vaginal delivery system by Ennogen
41167558	Ethinyl Estradiol 0.035 MG / Norethindrone 0.75 MG Oral Tablet [Trinovum] Box of 63 by Emra-Med
40915930	Mestranol 0.05 MG / Norethindrone 1 MG Oral Tablet [Ortho Novum] Box of 63 by Janssen
36814964	{(Estradiol 1 MG Oral Tablet) / (Estradiol 2 MG / Norethindrone 1 MG Oral Tablet) / (Estradiol 2 MG Oral Tablet) } Pack [Trisequens] by Waymade
21168528	Ethinyl Estradiol 0.035 MG / norgestimate 0.25 MG Oral Tablet Box of 63 by Colorama
43190922	Desogestrel 0.075 MG [DESOGESTREL ZENTIVA]
43168959	Desogestrel 0.075 MG Delayed Release Oral Tablet Box of 56
1833022	{24 (drospirenone 4 MG Oral Tablet) / 4 (inert ingredients 0 MG Oral Tablet) } Pack [Slinda]
43298373	{21 (Ethinyl Estradiol 0.02 MG / Levonorgestrel 0.1 MG Oral Tablet) } Pack [Microgynon] box of 2
36814812	{5 (Ethinyl Estradiol 0.035 MG / Norethindrone 0.5 MG Oral Tablet) / 7 (Ethinyl Estradiol 0.035 MG / Norethindrone 0.5 MG Oral Tablet) / 9 (Ethinyl Estradiol 0.035 MG / Norethindrone 1 MG Oral Tablet) } Pack
40702838	{12 (Estradiol 1 MG / Norethindrone 1 MG Oral Tablet) / 16 (estradiol valerate 1 MG Oral Tablet) } Pack [Elleste]
40702748	{(Ethinyl Estradiol 0.03 MG / Levonorgestrel 0.05 MG Oral Tablet) / (Ethinyl Estradiol 0.03 MG / Levonorgestrel 0.125 MG Oral Tablet) / (Ethinyl Estradiol 0.04 MG / Levonorgestrel 0.075 MG Oral Tablet) / (Inert Ingredients 0 MG Oral Tablet) } Pack
43522617	{21 (Ethinyl Estradiol 0.02 MG / Levonorgestrel 0.1 MG Oral Tablet) / 7 (Inert Ingredients 1 MG Oral Tablet) } Pack [Micronelle] box of 3
782306	{21 (Ethinyl Estradiol 0.02 MG / Levonorgestrel 0.1 MG Oral Tablet) } Pack [Levesialle Continu 20] box of 13
41034204	dienogest 2 MG / Ethinyl Estradiol 0.03 MG Delayed Release Oral Tablet [Mayra]
36788196	Desogestrel 0.15 MG / Ethinyl Estradiol 0.03 MG Delayed Release Oral Tablet [Deso]
43582363	Chlormadinone 2 MG / Ethinyl Estradiol 0.05 MG Oral Tablet [Neo Eunomin]
43211198	Ethinyl Estradiol 0.015 MG / Gestodene 0.06 MG Delayed Release Oral Tablet [SYLVIANE]
36273230	Ethinyl Estradiol 0.03 MG / Gestodene 0.075 MG Oral Tablet [Lindynette] Box of 13
41033381	Ethinyl Estradiol 0.04 MG / ferrous cation 18.8 MG / Norethindrone 0.75 MG Oral Tablet [Orlest 28 Fe] Box of 84
40971732	dienogest 2 MG / Ethinyl Estradiol 0.03 MG Delayed Release Oral Tablet [Starletta Hexal] Box of 21
40846475	Ethinyl Estradiol 0.05 MG / Lynestrenol 2.5 MG Oral Tablet [Noracyclin] Box of 66
41033341	Ethinyl Estradiol 0.04 MG / Norgestrel 0.375 MG Oral Tablet [Eugynon] Box of 84
35888562	{21 (ethinyl estradiol 0.03 MG / gestodene 0.075 MG Oral Tablet) / 7 (inert ingredients 0 MG Oral Tablet) } Pack [Femodene] box of 3 by Bayer
782272	{24 (drospirenone 3 MG / Ethinyl Estradiol 0.02 MG Oral Tablet) } Pack [Bradley] box of 6 by Sandoz
44167835	Chlormadinone 2 MG / Ethinyl Estradiol 0.03 MG Delayed Release Oral Tablet [Madinance] Box of 21 by Acis
36261276	Desogestrel 0.075 MG Oral Tablet [Saphirena] by Sandoz
41136317	Ethinyl Estradiol 0.03 MG / Norethindrone 0.6 MG Oral Tablet [Neorlest 2] Box of 63 by Pfizer
41074071	Desogestrel 0.15 MG / Ethinyl Estradiol 0.03 MG Delayed Release Oral Tablet [Desofemine] Box of 126 by Mibe
21178028	{12 (Ethinyl Estradiol 0.035 MG / Norethindrone 0.5 MG Oral Tablet) / 9 (Ethinyl Estradiol 0.035 MG / norethindrone acetate 1 MG Oral Tablet) } Pack [Synphase] by Pfizer
44171396	Ethinyl Estradiol 0.03 MG / Gestodene 0.075 MG Delayed Release Oral Tablet [Minulet] Box of 126 by Beragena
35757624	Ethinyl Estradiol 0.02 MG / Gestodene 0.075 MG Delayed Release Oral Tablet [Femodette] Box of 63 by Bayer
21177744	{12 (Estradiol 1 MG / Norethindrone 1 MG Oral Tablet) / 16 (estradiol valerate 1 MG Oral Tablet) } Pack [Climagest] by Novartis
36070694	{(ethinyl estradiol 0.03 MG / levonorgestrel 0.15 MG Oral Tablet) / (inert ingredients 0 MG Oral Tablet) } Pack [Microgynon] by Bayer
40887077	Desogestrel 0.075 MG Oral Tablet [Onefra Sanol] Box of 168 by UCB
41074064	Desogestrel 0.15 MG / Ethinyl Estradiol 0.02 MG Oral Tablet [Famina Ratiopharm] Box of 63 by Ratiopharm
41235361	Desogestrel 0.000025 MG / Ethinyl Estradiol 0.00004 MG [Gracial]
43601519	Ethinyl Estradiol 0.035 MG / norgestimate 0.25 MG [Lysandra Beta]
44189922	1 ML Medroxyprogesterone 160 MG/ML Injectable Solution [Depo Provera Grk] Box of 1
41097209	Desogestrel 0.075 MG Oral Tablet [Evakadin] Box of 84
43178421	Ethinyl Estradiol 0.03 MG / Gestodene 0.075 MG Delayed Release Oral Tablet Box of 63
40928644	Medroxyprogesterone 50 MG Injectable Solution Box of 1
41331104	1 ML Medroxyprogesterone 160 MG/ML Injectable Solution [Depo Progevera A8k] Box of 1
41242621	Desogestrel 0.075 MG Delayed Release Oral Tablet Box of 168
21052632	Megestrol 8 MG/ML
35776244	1 ML Medroxyprogesterone 160 MG/ML Injectable Suspension Box of 1
41335593	1 ML Medroxyprogesterone 150 MG/ML Prefilled Syringe Box of 10
21136106	1 ML Megestrol 2 MG/ML Oral Suspension
41292892	Chlormadinone 2 MG / Ethinyl Estradiol 0.03 MG Oral Tablet [Mona Hexal] Box of 63 by Novartis
43200547	Levonorgestrel 1.5 MG Oral Tablet [LEVONORGESTREL BIOGARAN] Box of 1 by Medimpex
41168098	Desogestrel 0.15 MG / Ethinyl Estradiol 0.02 MG Oral Tablet [Mercilon] Box of 21 by Aca Mueller
21148774	Desogestrel 0.15 MG / Ethinyl Estradiol 0.02 MG Oral Tablet [Alenini] by Actavis
41135031	Lynestrenol 5 MG Oral Tablet [ORGAMETRIL] Box of 30 by Servopharma
40665018	{12 (Estradiol 1 MG / Norethindrone 1 MG Oral Tablet) / 16 (estradiol valerate 1 MG Oral Tablet) } Pack [Elleste] box of 3 by Meda
2010042	1 ML megestrol 40 MG/ML Oral Suspension [MEGESTAR] by Dong-a
41136325	Ethinyl Estradiol 0.035 MG / Norethindrone 0.75 MG Oral Tablet [Trinovum] Box of 21 by Emra-Med
44080399	Estradiol 0.5 MG / Norethindrone 0.1 MG [Activelle Ld]
42731849	{11 (Chlormadinone 1 MG / Ethinyl Estradiol 0.05 MG Oral Tablet) / 11 (Chlormadinone 2 MG / Ethinyl Estradiol 0.05 MG Oral Tablet) } Pack
40703573	{7 (Ethinyl Estradiol 0.035 MG / Norethindrone 0.5 MG Oral Tablet) / 14 (Ethinyl Estradiol 0.035 MG / norethindrone acetate 1 MG Oral Tablet) } Pack [Binovum]
36814903	{(Ethinyl Estradiol 0.03 MG / Levonorgestrel 0.05 MG Oral Tablet) / (Ethinyl Estradiol 0.03 MG / Levonorgestrel 0.125 MG Oral Tablet) / (Ethinyl Estradiol 0.04 MG / Levonorgestrel 0.075 MG Oral Tablet) / (Inert Ingredients 0 MG Oral Tablet) } Pack
782347	{24 (drospirenone 3 MG / Ethinyl Estradiol 0.02 MG Oral Tablet) } Pack [Yaz] box of 6
42683636	{24 (drospirenone 3 MG / Ethinyl Estradiol 0.02 MG Oral Tablet) / 4 (Inert Ingredients 0 MG Oral Tablet) } Pack
44047941	Desogestrel 0.1 MG / Ethinyl Estradiol 0.025 MG Oral Tablet [Linessa]
40992275	Ethinyl Estradiol 0.0225 MG / ferrous cation 18.4 MG / Folic Acid 0.125 MG / Norethindrone 0.45 MG / pyridoxine 2.5 MG Oral Tablet
43026456	Desogestrel 0.075 MG Oral Tablet [CLAREAL]
40941111	Desogestrel 0.15 MG / Ethinyl Estradiol 0.03 MG Oral Tablet [Belinda Al] Box of 63
35406956	Desogestrel 0.075 MG Delayed Release Oral Tablet [LACTINETTE] Box of 28
41314376	Estradiol 2 MG / Norethindrone 1 MG Oral Tablet [KLIOGEST] Box of 84
41128540	Desogestrel 0.15 MG / Ethinyl Estradiol 0.03 MG Oral Tablet [Microdiol] Box of 63
43272985	Estradiol 2 MG / Norethindrone 1 MG Oral Tablet [KLIOGEST] Box of 28
41159987	Desogestrel 0.075 MG Oral Tablet [Cyprella Stada] Box of 168
21040873	Estradiol 2 MG / Norethindrone 1 MG Oral Tablet [Kliofem] Box of 84
36788205	Desogestrel 0.075 MG Delayed Release Oral Tablet [Desoceane] Box of 6
42659549	{24 (drospirenone 3 MG / Ethinyl Estradiol 0.02 MG Oral Tablet) / 4 (Inert Ingredients 0 MG Oral Tablet) } Pack [Daylette] box of 6 by Gedeon Richter
42659528	{24 (Ethinyl Estradiol 0.015 MG / Gestodene 0.06 MG Oral Tablet) / 4 (Inert Ingredients 0 MG Oral Tablet) } Pack [Mirelle] box of 3 by Bayer
43673834	Desogestrel 0.15 MG / Ethinyl Estradiol 0.03 MG Oral Tablet [Gabrielle] by Mylan
44164074	Chlormadinone 2 MG / Ethinyl Estradiol 0.03 MG Delayed Release Oral Tablet [Eufem] Box of 126 by Novartis
41103438	Mestranol 0.05 MG / Norethindrone 1 MG Oral Tablet Box of 126 by Alpha Med
43145208	Desogestrel 0.15 MG / Ethinyl Estradiol 0.02 MG Oral Tablet [DESOBEL] Box of 63 by Effik
43655703	Desogestrel 0.15 MG / Ethinyl Estradiol 0.03 MG Oral Tablet [Kosima Stada] by Stada
41065341	dienogest 2 MG / Ethinyl Estradiol 0.03 MG Delayed Release Oral Tablet [Aristelle]
43816344	Chlormadinone 2 MG / Ethinyl Estradiol 0.03 MG Oral Tablet [Minette]
36812976	Inert Ingredients 0 MG Oral Tablet
40917959	Desogestrel 0.15 MG / Ethinyl Estradiol 0.02 MG Oral Tablet [Mercilon] Box of 63 by Emra-Med
40949318	Desogestrel 0.075 MG Oral Tablet [Melinagyn 1a Pharma] Box of 84 by 1 A
41137314	Chlormadinone 2 MG / Ethinyl Estradiol 0.03 MG Delayed Release Oral Tablet [Madinette 30] Box of 63 by Mibe
41074080	Desogestrel 0.0852 MG / Ethinyl Estradiol 0.05 MG Oral Tablet [Ovidol] Box of 22 by Aca Mueller
36269355	Ethinyl Estradiol 0.000625 MG/HR / Etonogestrel 0.005 MG/HR [IzzyRing]
41197662	Lynestrenol 0.5 MG Oral Tablet [Exluton] Box of 84 by Beragena
21060484	Levonorgestrel Oral Tablet [Levonelle]
41145063	dienogest / Ethinyl Estradiol Delayed Release Oral Tablet [Luvyna]
21030923	Ethinyl Estradiol 0.035 MG / Norethindrone 1 MG Oral Tablet Box of 63
41273512	Desogestrel 0.075 MG Oral Tablet Box of 21
36894093	Levonorgestrel 52 MG
41097207	Desogestrel 0.075 MG Delayed Release Oral Tablet [Desirett] Box of 84
41113938	Butaperazine / Ethinyl Estradiol / Norethindrone Oral Tablet [Neo Gestakliman]
44044251	Ethinyl Estradiol / Norethindrone Oral Tablet [Ortho 7/7/7 Tablets (28 Day)]
41042749	Desogestrel 0.15 MG / Ethinyl Estradiol 0.03 MG Oral Tablet [Desofemine] Box of 21 by Mibe
41105524	Desogestrel 0.075 MG Oral Tablet [Cyprella Stada] Box of 168 by Stada
41011047	Ethinyl Estradiol 0.035 MG / Norethindrone 0.75 MG Oral Tablet [Trinovum] Box of 126 by Eurim-Pharm
41015592	Medroxyprogesterone 150 MG/ML [Clinovir]
36264567	Ethinyl Estradiol / Gestodene Oral Tablet [Lindynette]
41019301	Ethinyl Estradiol / Norethindrone Oral Tablet [Trinovum]
43522773	{12 (Ethinyl Estradiol 0.035 MG / Norethindrone 0.5 MG Oral Tablet) / 9 (Ethinyl Estradiol 0.035 MG / norethindrone acetate 1 MG Oral Tablet) / 7 (Inert Ingredients 1 MG Oral Tablet) } Pack [Synphasic]
2013573	{28 (estradiol 1 MG / norethindrone acetate 0.5 MG Oral Tablet) } Pack [ESDIOL-HALF]
42658827	{24 (drospirenone 3 MG / Ethinyl Estradiol 0.02 MG Oral Tablet) / 4 (Inert Ingredients 0 MG Oral Tablet) } Pack [Yaz] box of 3
42731828	{21 (Ethinyl Estradiol 0.035 MG / norethindrone acetate 1 MG Oral Tablet) } Pack
36777027	{21 (dienogest 2 MG / Ethinyl Estradiol 0.03 MG Delayed Release Oral Tablet) / 7 (Inert Ingredients 0 MG Delayed Release Oral Tablet) } Pack [Serisima Continu] box of 3
40879601	Chlormadinone 3 MG / Mestranol 0.1 MG Oral Tablet [Gestamestrol]
44047721	Ethinyl Estradiol 0.035 MG / Norethindrone 0.5 MG Oral Tablet [Ortho 7/7/7 Tablets (21 Day)]
44170045	Desogestrel 0.15 MG / Ethinyl Estradiol 0.03 MG Delayed Release Oral Tablet [Microdiol] Box of 63
40910624	Chlormadinone 2 MG / Ethinyl Estradiol 0.03 MG Delayed Release Oral Tablet [Minette] Box of 21
44102358	Ethinyl Estradiol 0.035 MG / Norethindrone 0.5 MG Oral Tablet [Brevicon] by Pfizer
1832940	{6 (ethinyl estradiol 0.03 MG / gestodene 0.05 MG Oral Tablet) / 10 (Ethinyl Estradiol 0.03 MG / Gestodene 0.1 MG Oral Tablet) / 5 (ethinyl estradiol 0.04 MG / gestodene 0.07 MG Oral Tablet) } Pack [Tri-Minulet] box of 3 by Pfizer
43658529	Desogestrel 0.075 MG Oral Tablet [Tevanette] by TEVA
40855763	Desogestrel 0.075 MG Oral Tablet [Cerazet] Box of 84 by Beragena
41073435	Ethinyl Estradiol 0.05 MG / Norethindrone 1 MG Oral Tablet [Conceplan] Box of 126 by Gruenenthal
41016353	Desogestrel 0.15 MG / Ethinyl Estradiol 0.03 MG [Desofemine]
35763105	Desogestrel 0.075 MG Delayed Release Oral Tablet [Desomono]
44034683	Ethinyl Estradiol 0.025 MG / norgestimate 0.18 MG Oral Tablet [Centrisa]
41260767	Ethinyl Estradiol 0.035 MG / Norethindrone 0.75 MG Oral Tablet [Trinovum] Box of 126 by Emra-Med
43189312	Desogestrel 0.15 MG / Ethinyl Estradiol 0.02 MG Oral Tablet [DESOGESTREL/ETHINYLESTRADIOL MYLAN] Box of 63 by Mylan
35770199	Ethinyl Estradiol 0.02 MG / Gestodene 0.075 MG Delayed Release Oral Tablet [Sunya] Box of 63 by Stragen
41040810	Megestrol 160 MG Oral Tablet [Megestat] Box of 30 by Emra-Med
41323812	Desogestrel 0.15 MG / Ethinyl Estradiol 0.02 MG Oral Tablet [Mercilon] Box of 126 by Servopharma
43034151	Ethinyl Estradiol 0.02 MG / Gestodene 0.075 MG Delayed Release Oral Tablet Box of 21 by Zentiva
43026477	Desogestrel 0.15 MG / Ethinyl Estradiol 0.02 MG Oral Tablet Box of 63 by Mylan
40855744	Desogestrel 0.15 MG / Ethinyl Estradiol 0.03 MG Oral Tablet [Marvelon] Box of 63 by Me
21178071	{6 (Ethinyl Estradiol 0.03 MG / Levonorgestrel 0.05 MG Oral Tablet) / 10 (Ethinyl Estradiol 0.03 MG / Levonorgestrel 0.125 MG Oral Tablet) / 5 (Ethinyl Estradiol 0.04 MG / Levonorgestrel 0.075 MG Oral Tablet) } Pack [TriRegol] by Consilient
40851263	ulipristal 5 MG Oral Tablet [Esmya] Box of 28 by Kohlpharma
44167759	Desogestrel 0.075 MG Oral Tablet [Melinagyn 1a Pharma] Box of 168 by 1 A
43691625	Ethinyl Estradiol / Norethindrone Oral Tablet [Eve]
2920085	ethinyl estradiol 0.035 MG / norethindrone 1 MG Oral Tablet Box of 28
40898582	Ethinyl Estradiol 0.04 MG / Lynestrenol 0.75 MG Oral Tablet Box of 66
36054514	1 ML medroxyprogesterone 150 MG/ML Injectable Solution [Depo-Provera] Box of 1
41283867	dienogest 2 MG / Ethinyl Estradiol 0.03 MG Oral Tablet [Dienogenance] Box of 126
21060486	Levonorgestrel 1.5 MG [Levonelle]
41438932	3 ML Medroxyprogesterone 150 MG/ML Injectable Solution [Clinovir] Box of 20
42920597	10 ML Megestrol 40 MG/ML Oral Suspension [Megace]
41467388	3.32 ML Medroxyprogesterone 150 MG/ML Injectable Solution
41167560	Ethinyl Estradiol 0.035 MG / Norethindrone 0.75 MG Oral Tablet [Trinovum] Box of 63 by Orifarm Leverkus
35749296	Desogestrel 0.15 MG / Ethinyl Estradiol 0.03 MG Delayed Release Oral Tablet [Gedarel] Box of 63 by Consilient
41136793	dienogest 2 MG / Ethinyl Estradiol 0.03 MG Oral Tablet [Valette] Box of 126 by Emra-Med
21177950	{12 (Estradiol 2 MG / Norethindrone 1 MG Oral Tablet) / 16 (Estradiol 2 MG Oral Tablet) } Pack [Adgyn Combi] by ProStrakan
21030989	Levonorgestrel 1.5 MG Oral Tablet Box of 1 by A A H
41082306	Desogestrel / Ethinyl Estradiol Oral Tablet [Lonicera Beta]
41144901	Ethinyl Estradiol / Norethindrone Oral Tablet [Oestro Primolut]
43522671	{7 (Ethinyl Estradiol 0.035 MG / Norethindrone 0.5 MG Oral Tablet) / 7 (Inert Ingredients 1 MG Oral Tablet) } Pack [Norimin] box of 4
36122253	{6 (ethinyl estradiol 0.03 MG / levonorgestrel 0.05 MG O...) / 10 (ethinyl estradiol 0.03 MG / levonorgestrel 0.125 MG ...) / 5 (ethinyl estradiol 0.04 MG / levonorgestrel 0.075 MG O...) / 7 (inert ingredients 0 MG Ora...) } Pack [Logynon]
42731662	{21 (Desogestrel 0.125 MG / Ethinyl Estradiol 0.025 MG Oral Tablet) / 21 (Desogestrel 0.15 MG / Ethinyl Estradiol 0.025 MG Oral Tablet) / 21 (Desogestrel 0.1 MG / Ethinyl Estradiol 0.025 MG Oral Tablet) } Pack
35888579	{5 (dienogest 2 MG / estradiol valerate 2 MG Oral Tablet) / 17 (dienogest 3 MG / estradiol valerate 2 MG Oral Tablet) / 2 (estradiol 1 MG Oral Tablet) / 2 (estradiol valerate 3 MG Oral Tablet) / 2 (inert ingredients 0 MG Oral Tablet) } Pack box of 3
21177769	{7 (Ethinyl Estradiol 0.035 MG / Norethindrone 0.5 MG Oral Tablet) / 7 (Ethinyl Estradiol 0.035 MG / Norethindrone 0.75 MG Oral Tablet) / 7 (Ethinyl Estradiol 0.035 MG / norethindrone acetate 1 MG Oral Tablet) } Pack [Trinovum]
782343	{24 (drospirenone 3 MG / Ethinyl Estradiol 0.02 MG Oral Tablet) } Pack [Annais] box of 3
43277460	Ethinyl Estradiol 0.035 MG / Norethindrone 1 MG Oral Tablet [Norimin-1 28]
43763416	dienogest 2 MG / Ethinyl Estradiol 0.03 MG Oral Tablet [Aristelle]
41315428	Desogestrel 0.15 MG / Ethinyl Estradiol 0.03 MG Oral Tablet [Juliane] Box of 21
40970913	Ethinyl Estradiol 0.05 MG / Lynestrenol 1 MG Oral Tablet [Ovoresta] Box of 22
41035340	Chlormadinone 2 MG / Ethinyl Estradiol 0.03 MG Oral Tablet [BELARA] Box of 63
21148792	Ethinyl Estradiol 0.03 MG / Gestodene 0.075 MG Oral Tablet [Femodene] Box of 63
41253975	Chlormadinone 2 MG / Mestranol 0.05 MG Oral Tablet [Esticia] Box of 63
43189305	Ethinyl Estradiol 0.05 MG / Norgestrel 0.5 MG Delayed Release Oral Tablet [STEDIRIL] Box of 63
41003126	dienogest 2 MG / Ethinyl Estradiol 0.03 MG Oral Tablet [Bonadea] Box of 63
40909726	Desogestrel 0.1 MG / Ethinyl Estradiol 0.03 MG Oral Tablet [Gracial] Box of 66
35774463	Ethinyl Estradiol 0.02 MG / Gestodene 0.075 MG Delayed Release Oral Tablet [Aidulan] Box of 63 by Lupin
21129087	Estradiol 1 MG / Norethindrone 1 MG Oral Tablet Box of 36 by Meda
35770172	Levonorgestrel 0.03 MG Delayed Release Oral Tablet [Microval] by Wyeth
41043143	Chlormadinone 2 MG / Ethinyl Estradiol 0.03 MG Oral Tablet [BELARA] Box of 126 by Eurim-Pharm
40949307	Desogestrel 0.15 MG / Ethinyl Estradiol 0.02 MG Oral Tablet [Lamuna] Box of 63 by Novartis
44178894	Ethinyl Estradiol 0.05 MG / Norgestrel 0.5 MG Delayed Release Oral Tablet [Eugynon] Box of 63 by Emra-Med
43167341	Desogestrel 0.15 MG / Ethinyl Estradiol 0.02 MG Oral Tablet [OPTIDESO] Box of 63 by Majorelle
43178617	Levonorgestrel 1.5 MG Oral Tablet [NORLEVO]
43637594	Ethinyl Estradiol 0.03 MG / Norethindrone 0.5 MG Oral Tablet [Eve]
36260932	Desogestrel 0.075 MG Oral Tablet [DESOPOP] Box of 13 by Effik
2013574	{28 (estradiol 1 MG / norethindrone acetate 0.5 MG Oral Tablet) } Pack [ESDIOL-HALF] by Myungmoon
41261205	dienogest 2 MG / Ethinyl Estradiol 0.03 MG Delayed Release Oral Tablet [Bonadea] Box of 63 by Sanofi
43583489	Desogestrel 0.15 MG / Ethinyl Estradiol 0.03 MG Oral Tablet [Strelicia 30] by Hexal
41074079	Desogestrel 0.0852 MG / Ethinyl Estradiol 0.05 MG Oral Tablet [Ovidol] Box of 22 by Beragena
41446172	0.65 ML Medroxyprogesterone 160 MG/ML Injectable Suspension [Sayana] Box of 1 by Aca Mueller
40917361	Ethinyl Estradiol 0.04 MG / Lynestrenol 2 MG Oral Tablet [Yermonil] Box of 132 by Aca Mueller
21089842	Estradiol 2 MG / Norethindrone 1 MG Oral Tablet [Kliofem] by Waymade
35888557	{6 (ethinyl estradiol 0.03 MG / levonorgestrel 0.05...) / 10 (ethinyl estradiol 0.03 MG / levonorgestrel 0.12...) / 5 (ethinyl estradiol 0.04 MG / levonorgestrel 0.075...) / 7 (inert ingredients 0 MG ...) } Pack [Logynon] box of 3 by Bayer
21100004	ulipristal 30 MG Oral Tablet Box of 1
35746398	Ethinyl Estradiol 0.02 MG / Gestodene 0.075 MG Delayed Release Oral Tablet [Femodette] Box of 63
41190024	Estradiol 3.36 MG / Norethindrone 0.35 MG Oral Tablet [Trisequens] Box of 84
21140937	Megestrol 16 MG/ML
41332461	1 ML Medroxyprogesterone 160 MG/ML Injectable Solution [Depo Progevera Hc]
40855144	Ethinyl Estradiol 0.05 MG / Norgestrel 0.5 MG Delayed Release Oral Tablet [Eugynon] Box of 126 by Servopharma
40917957	Desogestrel 0.15 MG / Ethinyl Estradiol 0.02 MG Delayed Release Oral Tablet [Munalea] Box of 63 by Hormosan
40665029	{12 (Estradiol 2 MG / Norethindrone 1 MG Oral Tablet) / 16 (Estradiol 2 MG Oral Tablet) } Pack [Elleste] box of 3 by Meda
41073518	Estradiol 2 MG / Norethindrone 0.7 MG Oral Tablet [Merigest] Box of 28 by Novartis
41042143	Ethinyl Estradiol 0.03 MG / Norethindrone 0.5 MG Oral Tablet [Conceplan] Box of 63 by Pfizer
41198986	Ethinyl Estradiol 0.03 MG / Gestodene 0.075 MG Delayed Release Oral Tablet [Minulet] Box of 63 by Servopharma
36777113	{7 (Desogestrel 0.025 MG / Ethinyl Estradiol 0.04 MG Oral Tablet) / 15 (Desogestrel 0.125 MG / Ethinyl Estradiol 0.03 MG Oral Tablet) } Pack [Gracial] box of 13
2937730	{21 (desogestrel 0.15 MG / ethinyl estradiol 0.03 MG Oral Tablet) / 7 (inert ingredients 0 MG Oral Tablet) } Pack [Madeline]
36275917	Desogestrel 0.075 MG Delayed Release Oral Tablet [Celea]
35863324	levonorgestrel 0.75 MG Oral Capsule
43781485	Ethinyl Estradiol 0.015 MG / Gestodene 0.06 MG Oral Tablet [Yaluvea]
36265570	Ethinyl Estradiol 0.03 MG / Gestodene 0.1 MG Oral Tablet [Triodene]
40970901	Ethinyl Estradiol 0.035 MG / norgestimate 0.25 MG Oral Tablet [Amicette] Box of 63
41128553	Desogestrel 0.075 MG Oral Tablet [Cyprella Stada] Box of 28
35767206	Ethinyl Estradiol 0.02 MG / Gestodene 0.075 MG Delayed Release Oral Tablet [Juliperla] Box of 63
42683035	{24 (drospirenone 3 MG / Ethinyl Estradiol 0.02 MG Oral Tablet) / 4 (Inert Ingredients 0 MG Oral Tablet) } Pack [Droseffik] box of 6 by Effik
40917968	Desogestrel 0.075 MG Delayed Release Oral Tablet [Onefra Sanol] Box of 168 by UCB
44182756	Desogestrel 0.075 MG Delayed Release Oral Tablet [Damara] Box of 28 by Meda
35409359	Levonorgestrel 1.5 MG Oral Tablet [LEVONORGESTREL EG]
36884919	Desogestrel 0.125 MG / Ethinyl Estradiol 0.03 MG Oral Tablet
36776975	{24 (drospirenone 3 MG / Ethinyl Estradiol 0.02 MG Delayed Release Oral Tablet) / 4 (Inert Ingredients 0 MG Delayed Release Oral Tablet) } Pack [Yadere] box of 13 by TEVA
44186478	dienogest 2 MG / Ethinyl Estradiol 0.03 MG Delayed Release Oral Tablet [Vatrice] Box of 63 by Pfizer
35765891	Desogestrel 0.15 MG / Ethinyl Estradiol 0.03 MG Delayed Release Oral Tablet Box of 63 by AM Distributions
40855610	dienogest 2 MG / Ethinyl Estradiol 0.03 MG Delayed Release Oral Tablet [Starletta Hexal] Box of 63 by Novartis
41230591	Desogestrel 0.15 MG / Ethinyl Estradiol 0.02 MG Oral Tablet Box of 63 by Gedeon Richter
21148791	Ethinyl Estradiol 0.03 MG / Gestodene 0.075 MG Oral Tablet Box of 63 by Ennogen
36818441	{6 (Estradiol 1 MG Oral Tablet) / 10 (Estradiol 2 MG / Norethindrone 1 MG Oral Tablet) / 12 (Estradiol 2 MG Oral Tablet) } Pack [Trisequens] box of 3 by Novo Nordisk
44106286	Ethinyl Estradiol 0.05 MG / Norgestrel 0.25 MG [Ovral]
41323823	Desogestrel 0.15 MG / Ethinyl Estradiol 0.03 MG Oral Tablet [Marvelon] Box of 63 by Axicorp
40917404	Ethinyl Estradiol 0.03 MG / Gestodene 0.075 MG Oral Tablet [Minulet] Box of 63 by Aca Mueller
782268	{24 (drospirenone 3 MG / Ethinyl Estradiol 0.02 MG Oral Tablet) } Pack [Daylette] box of 13 by Gedeon Richter
21168512	Ethinyl Estradiol 0.035 MG / Norethindrone 1 MG Oral Tablet Box of 63 by Pfizer
21070426	Levonorgestrel 1.5 MG Oral Tablet [Upostelle] Box of 1 by Consilient
41104891	Ethinyl Estradiol 0.05 MG / Norgestrel 0.5 MG Oral Tablet [STEDIRIL] Box of 21 by Pfizer
41127275	ethynodiol 1 MG / Mestranol 0.1 MG Oral Tablet [Ovulen] Box of 126
36256950	Desogestrel 0.15 MG / Ethinyl Estradiol 0.03 MG Oral Tablet [Deso] Box of 13
43763409	dienogest / Ethinyl Estradiol Oral Tablet [Dande]
41019300	Ethinyl Estradiol / Norethindrone Oral Tablet [Deposiston]
21040826	Desogestrel 0.15 MG / Ethinyl Estradiol 0.03 MG Oral Tablet [Lestramyl] Box of 63 by Mylan
21050592	Desogestrel 0.15 MG / Ethinyl Estradiol 0.02 MG Oral Tablet Box of 63 by J M McGill
41105509	Desogestrel 0.15 MG / Ethinyl Estradiol 0.03 MG Oral Tablet [Marvelon] Box of 126 by Beragena
43644361	1 ML Norethindrone 200 MG/ML Injectable Solution [Noristerat] by Jenapharm
40829139	Ethinyl Estradiol 0.04 MG / Norgestrel 0.375 MG [Eugynon]
44108774	Ethinyl Estradiol / norgestimate Oral Tablet [Previfem]
41273511	Desogestrel 0.0852 MG / Ethinyl Estradiol 0.05 MG Oral Tablet Box of 220
43156441	Ethinyl Estradiol 0.015 MG / Gestodene 0.06 MG Delayed Release Oral Tablet Box of 72
41179822	Ethinyl Estradiol 0.05 MG / Lynestrenol 1.71 MG Oral Tablet Box of 66
36059246	gestodene 0.07 MG
40858402	Desogestrel 0.0852 MG
43298349	{21 (Ethinyl Estradiol 0.03 MG / Levonorgestrel 0.15 MG Oral Tablet) } Pack [Monofeme]
43298434	{21 (Ethinyl Estradiol 0.03 MG / Levonorgestrel 0.15 MG Oral Tablet) } Pack [Evelyn]
43298042	{21 (Ethinyl Estradiol 0.05 MG / Levonorgestrel 0.125 MG Oral Tablet) } Pack [Microgynon]
36284000	{24 (Estradiol 1.5 MG / nomegestrol 2.5 MG Delayed Release Oral Tablet) / 4 (Inert Ingredients 1 MG Oral Tablet) } Pack box of 3
42683650	{24 (drospirenone 3 MG / Ethinyl Estradiol 0.02 MG Oral Tablet) / 4 (Inert Ingredients 0 MG Oral Tablet) } Pack [Yadere] box of 13
40702742	{(Ethinyl Estradiol 0.03 MG / Levonorgestrel 0.15 MG Oral Tablet) / (Inert Ingredients 0 MG Oral Tablet) } Pack
40877612	Ethinyl Estradiol 0.05 MG / Lynestrenol 2.5 MG Oral Tablet [Lyndiol]
41065647	Desogestrel 0.15 MG / Ethinyl Estradiol 0.02 MG Oral Tablet [Previva Sanol]
40992718	Desogestrel 0.067 MG / Ethinyl Estradiol 0.04 MG Oral Tablet
43028079	Ethinyl Estradiol 0.035 MG / norgestimate 0.25 MG Oral Tablet [Optikinzy] Box of 3
36785546	Chlormadinone 2 MG / Ethinyl Estradiol 0.03 MG Delayed Release Oral Tablet [Helen] Box of 13
40941103	Desogestrel 0.15 MG / Ethinyl Estradiol 0.02 MG Oral Tablet [Lovina] Box of 63
41033343	Ethinyl Estradiol 0.03 MG / Norethindrone 0.6 MG Oral Tablet [Neorlest 2] Box of 126
36783963	Ethinyl Estradiol 0.02 MG / Gestodene 0.075 MG Oral Tablet [Gestodelle] Box of 13 by Impexeco
41332695	1 ML Norethindrone 200 MG/ML Prefilled Syringe [Noristerat] Box of 1 by Eurim-Pharm
43026453	Desogestrel 0.075 MG Oral Tablet Box of 84 by Medipha
1831184	desogestrel 0.075 MG Oral Tablet [Lueva] Box of 6 by Organon
40891883	Desogestrel 0.15 MG / Ethinyl Estradiol 0.03 MG [Lovina]
40954060	dienogest 2 MG / Ethinyl Estradiol 0.03 MG [Issoria Beta]
40855614	dienogest 2 MG / Ethinyl Estradiol 0.03 MG Oral Tablet [Mayra] Box of 126 by Meda
43633828	0.65 ML Medroxyprogesterone 160 MG/ML Injectable Suspension [Sayana] Box of 6 by Pharmacia
40916207	Levonorgestrel 0.03 MG Oral Tablet [28 Mini] Box of 84 by Jenapharm
43727522	Ethinyl Estradiol / Gestodene Delayed Release Oral Tablet [Femovan]
43028084	Ethinyl Estradiol 0.035 MG / norgestimate 0.25 MG Oral Tablet Box of 3
42918905	240 ML Megestrol 40 MG/ML Oral Suspension [MEGESTROL ACETATE DAEWON SUSPENSION]
43716071	1 ML Norethindrone 200 MG/ML Injectable Solution [Noristerat]
44136718	{21 (Desogestrel 0.125 MG / Ethinyl Estradiol 0.025 MG Oral Tablet) / 21 (Desogestrel 0.15 MG / Ethinyl Estradiol 0.025 MG Oral Tablet) / 21 (Desogestrel 0.1 MG / Ethinyl Estradiol 0.025 MG Oral Tablet) } Pack [Linessa] by Aspen
36776978	{24 (drospirenone 3 MG / Ethinyl Estradiol 0.02 MG Delayed Release Oral Tablet) / 4 (Inert Ingredients 0 MG Delayed Release Oral Tablet) } Pack [Bradley] box of 6 by Sandoz
44179085	Chlormadinone 2 MG / Ethinyl Estradiol 0.03 MG Delayed Release Oral Tablet [BELARA] Box of 63 by Eurim-Pharm
40886456	Ethinyl Estradiol 0.05 MG / Norgestrel 0.5 MG Oral Tablet [Eugynon] Box of 63 by Emra-Med
21099714	Desogestrel 0.15 MG / Ethinyl Estradiol 0.03 MG Oral Tablet [Lestramyl] by Mylan
35898666	{5 (dienogest 2 MG / estradiol valerate 2 MG O...) / 17 (dienogest 3 MG / estradiol valerate 2 MG ...) / 2 (estradiol 1 MG Ora...) / 2 (estradiol valerate 3 MG Ora...) / 2 (inert ingredients 0 MG Ora...) } Pack [Qlaira] box of 3 by Bayer
43134257	Chlormadinone 2 MG / Ethinyl Estradiol 0.03 MG Delayed Release Oral Tablet Box of 21
42920601	10 ML Megestrol 40 MG/ML Oral Suspension [J TROL]
42615445	{21 (desogestrel 0.15 MG / ethinyl estradiol 0.03 MG Oral Tablet) / 7 (inert ingredients 0 MG Oral Tablet) } Pack [Marvelon]
42658820	{24 (Estradiol 1.5 MG / nomegestrol 2.5 MG Oral Tablet) / 4 (Inert Ingredients 0 MG Oral Tablet) } Pack [Zoely]
42615446	{21 (desogestrel 0.15 MG / ethinyl estradiol 0.03 MG Oral Tablet) / 7 (inert ingredients 0 MG Oral Tablet) } Pack
42615401	{21 (ethinyl estradiol 0.035 MG / norethindrone 1 MG Oral Tablet) / 7 (inert ingredients 0 MG Oral Tablet) } Pack [Pirmella]
43522892	{21 (Ethinyl Estradiol 0.03 MG / Levonorgestrel 0.15 MG Oral Tablet) / 7 (Inert Ingredients 1 MG Oral Tablet) } Pack box of 4
43522857	{21 (drospirenone 3 MG / Ethinyl Estradiol 0.03 MG Oral Tablet) / 7 (Inert Ingredients 1 MG Oral Tablet) } Pack [Petibelle] box of 2
40703040	{(Estradiol 2 MG / Norethindrone 1 MG Oral Tablet) / (Estradiol 2 MG Oral Tablet) } Pack
40848457	Chlormadinone 1.5 MG / Ethinyl Estradiol 0.0225 MG Oral Tablet [Bellissima] Box of 84
36263128	Desogestrel 0.075 MG Delayed Release Oral Tablet [DESOPOP] Box of 6
41284184	Desogestrel 0.075 MG Oral Tablet [Simonette] Box of 84
41253173	Desogestrel 0.1 MG / Ethinyl Estradiol 0.03 MG Oral Tablet [Biviol] Box of 66
41034534	Desogestrel 0.075 MG Delayed Release Oral Tablet [Feanolla] Box of 28
41003412	Desogestrel 0.15 MG / Ethinyl Estradiol 0.03 MG Oral Tablet [Lamuna] Box of 21
40846478	Ethinyl Estradiol 22 MG / Lynestrenol 22 MG Oral Tablet [Neo Lyndiol] Box of 22
41034526	Desogestrel 0.15 MG / Ethinyl Estradiol 0.02 MG Oral Tablet [Aurodes Ee] Box of 126
44179087	Chlormadinone 2 MG / Ethinyl Estradiol 0.03 MG Delayed Release Oral Tablet Box of 63 by Aristo
21178074	{30 (Estradiol 2 MG / Norethindrone 1 MG Oral Tablet) / 36 (Estradiol 2 MG Oral Tablet) / 18 (estradiol valerate 1 MG Oral Tablet) } Pack [Trisequens] by Dowelhurst
41167605	Ethinyl Estradiol 0.03 MG / Gestodene 0.075 MG Delayed Release Oral Tablet [Femodene] Box of 21 by Eurim-Pharm
21178195	{7 (Ethinyl Estradiol 0.035 MG / Norethindrone 0.5 MG Oral Tablet) / 7 (Ethinyl Estradiol 0.035 MG / Norethindrone 0.75 MG Oral Tablet) / 7 (Ethinyl Estradiol 0.035 MG / norethindrone acetate 1 MG Oral Tablet) } Pack [Trinovum] by Janssen
40947483	Lynestrenol 0.5 MG Oral Tablet [Exluton] Box of 84 by Emra-Med
43190925	Desogestrel 0.075 MG [DESOGESTREL TEVA]
41042151	Ethinyl Estradiol 0.035 MG / Norethindrone 1 MG Oral Tablet [Ovysmen] Box of 63 by Aca Mueller
41105507	Desogestrel 0.15 MG / Ethinyl Estradiol 0.03 MG Oral Tablet [Desofemine] Box of 126 by Mibe
35757622	Ethinyl Estradiol 0.03 MG / Gestodene 0.075 MG Delayed Release Oral Tablet [Femodene] Box of 63 by Mawdsley-Brooks
43027434	Etonogestrel 68 MG Drug Implant [Nexplanon] by MSD
43211347	Levonorgestrel 52 MG [Mirena]
40948696	Etonogestrel 68 MG Drug Implant [Implanon] Box of 1 by Orifarm Leverkus
35770175	Desogestrel 0.075 MG Delayed Release Oral Tablet [Zelleta] Box of 84 by Morningside
43145243	Ethinyl Estradiol 0.03 MG / Gestodene 0.075 MG Delayed Release Oral Tablet [GESTODENE/ETHINYLESTRADIOL MYLAN] Box of 21 by Mylan
41323219	Ethinyl Estradiol 0.05 MG / Lynestrenol 2.5 MG Oral Tablet [Lyndiol] Box of 66 by Bestphago
41446167	0.65 ML Medroxyprogesterone 150 MG/ML Prefilled Syringe [Sayana] Box of 1 by Cc
43638408	Estradiol / Norethindrone Oral Tablet [Activella]
41148723	Ethinyl Estradiol 0.04 MG / Norgestrel 0.375 MG Oral Tablet Box of 168
36779552	24 HR Ethinyl Estradiol 0.000625 MG/HR / Etonogestrel 0.005 MG/HR Vaginal delivery system [Ringafema] Box of 6
40727895	Ethinyl Estradiol 0.03 MG / Norethindrone 1.5 MG Oral Tablet [Loestrin 30] Box of 63
41252187	Estradiol 2 MG / Norethindrone 1 MG Oral Tablet [Gynamon] Box of 84
41016352	Desogestrel 0.15 MG / Ethinyl Estradiol 0.03 MG [Famina Ratiopharm]
21109572	Estradiol / Norethindrone Oral Tablet [Climagest]
43730241	Desogestrel Oral Tablet [Desogestrel Pharbil]
41023182	Ethinyl Estradiol 0.05 MG / Lynestrenol 1 MG Oral Tablet Box of 132
21089810	Ethinyl Estradiol / Gestodene Oral Tablet [Femodene]
41207629	Desogestrel / Ethinyl Estradiol Oral Tablet [Previva Sanol]
40835414	Lynestrenol 5 MG / Mestranol 0.15 MG Oral Tablet Box of 20
36781873	Inert Ingredients Delayed Release Oral Tablet
41438928	3 ML Medroxyprogesterone 160 MG/ML Injectable Solution Box of 1
36780986	3.32 ML Medroxyprogesterone 160 MG/ML Injectable Suspension [Depo-Provera]
41105518	Desogestrel 0.075 MG Oral Tablet [Simonette] Box of 168 by Mylan
40949317	Desogestrel 0.075 MG Oral Tablet [Yvette Ratiopharm] Box of 84 by Ratiopharm
21178150	{36 (Estradiol 1 MG / Norethindrone 1 MG Oral Tablet) / 48 (estradiol valerate 1 MG Oral Tablet) } Pack [Climagest] by DE
43158080	Desogestrel 0.075 MG Delayed Release Oral Tablet [ANTIGONE] Box of 84 by Besins
41136390	Estradiol 1 MG / Norethindrone 0.5 MG Oral Tablet [Activella] Box of 84 by Novo Nordisk
41011509	dienogest 2 MG / Ethinyl Estradiol 0.03 MG Oral Tablet [Valette] Box of 126 by Gerke
43782270	Estradiol 2 MG / Norethindrone 1 MG Oral Tablet [Clionara] by Dr. Kade
40855754	Desogestrel 0.075 MG Delayed Release Oral Tablet [Desogestrel Aristo] Box of 28 by Aristo
35753893	Ethinyl Estradiol / Gestodene Delayed Release Oral Tablet [Juliperla]
42658843	{24 (drospirenone 3 MG / Ethinyl Estradiol 0.02 MG Oral Tablet) / 4 (Inert Ingredients 0 MG Oral Tablet) } Pack [Bradley]
43744408	Chlormadinone 2 MG / Ethinyl Estradiol 0.03 MG Oral Tablet [Angiletta]
40877705	Estradiol 1.8 MG / Norethindrone 0.35 MG Oral Tablet [Trisequens]
40844106	Levonorgestrel 0.03 MG Oral Tablet [Mikro 30 Wyeth] Box of 35
21119297	Desogestrel 0.075 MG Oral Tablet [Desorex] Box of 84
43134309	Ethinyl Estradiol 0.03 MG / Gestodene 0.075 MG Delayed Release Oral Tablet [CARLIN] Box of 63
35767192	Medroxyprogesterone 160 MG/ML Injectable Solution [Sayana] Box of 1
43135954	Desogestrel 0.075 MG Delayed Release Oral Tablet [DESOGESTREL ZENTIVA] Box of 84 by Sanofi
41230993	Chlormadinone 2 MG / Ethinyl Estradiol 0.03 MG Delayed Release Oral Tablet [Balanca] Box of 63 by Gedeon Richter
36276488	Ethinyl Estradiol 0.02 MG / Gestodene 0.075 MG Oral Tablet [Lindynette] Box of 13 by Gedeon Richter
44063771	Ethinyl Estradiol 0.025 MG / norgestimate 0.215 MG Oral Tablet [Tri-Cyclen] by Janssen
21080141	Desogestrel 0.075 MG Oral Tablet [Desorex]
42659540	{24 (drospirenone 3 MG / Ethinyl Estradiol 0.02 MG Oral Tablet) / 4 (Inert Ingredients 0 MG Oral Tablet) } Pack [Droseffik] box of 3 by Effik
44189456	1 ML Norethindrone 200 MG/ML Prefilled Syringe [Noristerat] Box of 1 by Gerke
42659539	{24 (drospirenone 3 MG / Ethinyl Estradiol 0.02 MG Oral Tablet) / 4 (Inert Ingredients 0 MG Oral Tablet) } Pack [Droseffik] box of 6 by Effik
42656178	Desogestrel 0.075 MG Oral Tablet [Desirett] Box of 6 by Exeltis
41230009	Ethinyl Estradiol 0.04 MG / Lynestrenol 2 MG Oral Tablet [Yermonil] Box of 66 by Ae-Media
41172078	Megestrol 40 MG [Megestat]
41266009	Ethinyl Estradiol 0.05 MG / Lynestrenol 1 MG [Pregnon]
41238778	Chlormadinone / Ethinyl Estradiol Delayed Release Oral Tablet [Beatrice]
35407368	Levonorgestrel Oral Tablet [LEVOSOLO]
36787534	Ethinyl Estradiol 0.000625 MG/HR / Etonogestrel 0.005 MG/HR Vaginal delivery system [Ringafema] Box of 1
36269688	Desogestrel Oral Tablet [DESOPOP]
41113316	Ethinyl Estradiol / Norethindrone Oral Tablet [Orlest 2]
41335850	1 ML Medroxyprogesterone 150 MG/ML Prefilled Syringe [Depo Provera Cc] Box of 1
40991362	Levonorgestrel 0.15 MG / Trichloroethylene 0.03 MG Oral Tablet Box of 126
41011041	Ethinyl Estradiol 0.03 MG / Norethindrone 0.5 MG Oral Tablet [Conceplan] Box of 21 by Pfizer
43026435	Desogestrel 0.075 MG Delayed Release Oral Tablet Box of 28 by Arrow
41333394	1 ML Medroxyprogesterone 150 MG/ML Prefilled Syringe Box of 1 by Axicorp
43156399	Desogestrel / Ethinyl Estradiol Oral Tablet [DESOGESTREL/ETHINYLESTRADIOL ZENTIVA]
43267498	Estradiol / Norethindrone Oral Tablet [KLIOGEST]
40898583	Ethinyl Estradiol 0.05 MG / Lynestrenol 0.75 MG Oral Tablet Box of 132
43045347	{7 (Ethinyl Estradiol 0.03 MG / Levonorgestrel 0.15 MG Oral Tablet) / 14 (Ethinyl Estradiol 0.04 MG / Levonorgestrel 0.188 MG Oral Tablet) } Pack [Pacilia]
21177787	{(dienogest 2 MG / estradiol valerate 2 MG Oral Tablet) / (dienogest 3 MG / estradiol valerate 2 MG Oral Tablet) / (estradiol valerate 1 MG Oral Tablet) / (estradiol valerate 3 MG Oral Tablet) } Pack [Qlaira]
43298260	{24 (drospirenone 3 MG / Ethinyl Estradiol 0.02 MG Oral Tablet) } Pack box of 2
21178080	{63 (Ethinyl Estradiol 0.03 MG / Gestodene 0.075 MG Oral Tablet) } Pack [Femodene]
43522625	{(Ethinyl Estradiol 0.03 MG / Levonorgestrel 0.05 MG Oral T...) / (Ethinyl Estradiol 0.03 MG / Levonorgestrel 0.125 MG Oral T...) / (Ethinyl Estradiol 0.04 MG / Levonorgestrel 0.075 MG Oral T...) / (Inert Ingredients 1 MG Oral T...) } Pack [Trifeme]
43298495	{21 (Ethinyl Estradiol 0.03 MG / Levonorgestrel 0.15 MG Oral Tablet) } Pack box of 2
42658852	{24 (drospirenone 3 MG / Ethinyl Estradiol 0.02 MG Oral Tablet) / 4 (Inert Ingredients 0 MG Oral Tablet) } Pack box of 6
21178162	{15 (dienogest 2 MG / estradiol valerate 2 MG Oral Tablet) / 51 (dienogest 3 MG / estradiol valerate 2 MG Oral Tablet) / 6 (estradiol valerate 1 MG Oral Tablet) / 6 (estradiol valerate 3 MG Oral Tablet) } Pack [Qlaira]
40848454	Chlormadinone 2 MG / Ethinyl Estradiol 0.03 MG Delayed Release Oral Tablet [Chariva]
43763387	Desogestrel 0.15 MG / Ethinyl Estradiol 0.03 MG Oral Tablet [Kosima Stada]
43799390	Desogestrel 0.15 MG / Ethinyl Estradiol 0.02 MG Oral Tablet [Belinda Al]
36265569	Ethinyl Estradiol 0.03 MG / Gestodene 0.05 MG Oral Tablet [Tri-Minulet]
36275812	Ethinyl Estradiol 0.02 MG / Gestodene 0.075 MG Delayed Release Oral Tablet [Lindynette]
43853636	Ethinyl Estradiol 0.03 MG / Gestodene 0.075 MG Delayed Release Oral Tablet [Femovan]
41252906	dienogest 2 MG / Ethinyl Estradiol 0.03 MG Delayed Release Oral Tablet [Dienogenance]
41034529	Desogestrel 0.15 MG / Ethinyl Estradiol 0.03 MG Delayed Release Oral Tablet [Lovina]
40941109	Desogestrel 0.15 MG / Ethinyl Estradiol 0.03 MG Oral Tablet [Desofemine] Box of 21
41253189	Desogestrel 0.075 MG Oral Tablet [Yvette Ratiopharm] Box of 168
21070357	Desogestrel 0.15 MG / Ethinyl Estradiol 0.03 MG Oral Tablet [Marvelon] Box of 63
41253180	Desogestrel 0.15 MG / Ethinyl Estradiol 0.03 MG Delayed Release Oral Tablet [Microdiol] Box of 126
41253195	Desogestrel 0.075 MG Oral Tablet [Jubrele] Box of 168
40939877	Ethinyl Estradiol 0.03 MG / Norethindrone 0.5 MG Oral Tablet [Sinovula] Box of 63
41253981	Chlormadinone 2 MG / Ethinyl Estradiol 0.03 MG Oral Tablet [Madinance] Box of 126
41034535	Desogestrel 0.075 MG Oral Tablet [Evakadin] Box of 28
36261029	Ethinyl Estradiol 0.03 MG / Gestodene 0.075 MG Oral Tablet [Gaelle] Box of 3 by Mithra
2032267	1 ML megestrol 40 MG/ML Oral Suspension by Daewon
40916206	Levonorgestrel 0.03 MG Delayed Release Oral Tablet [Microlut] Box of 105 by Eurim-Pharm
1832914	{21 (desogestrel 0.15 MG / ethinyl estradiol 0.03 MG Oral Tablet) / 7 (inert ingredients 0 MG Oral Tablet) } Pack box of 3 by Exeltis
21168564	Estradiol 2 MG / Norethindrone 1 MG [Nuvelle]
41266007	Ethinyl Estradiol 0.01 MG / Norethindrone 2 MG [Primosiston]
35750561	Desogestrel 0.15 MG / Ethinyl Estradiol 0.02 MG Delayed Release Oral Tablet [Lestramyl]
43619856	Levonorgestrel 1.5 MG Oral Tablet [Navela]
36258828	Ethinyl Estradiol 0.02 MG / Gestodene 0.075 MG Oral Tablet [HARMONET] Box of 3 by Pfizer
41136918	Desogestrel 0.15 MG / Ethinyl Estradiol 0.02 MG Oral Tablet [Juliane] Box of 63 by Sanofi
21178129	{36 (Estradiol 2 MG / Norethindrone 1 MG Oral Tablet) / 48 (Estradiol 2 MG Oral Tablet) } Pack [Climagest] by DE
41328721	1 ML Medroxyprogesterone 150 MG/ML Prefilled Syringe [Depo Clinovir] Box of 6 by Pfizer
40980312	Desogestrel 0.15 MG / Ethinyl Estradiol 0.03 MG Delayed Release Oral Tablet Box of 63 by Gruenenthal
43134268	Desogestrel 0.15 MG / Ethinyl Estradiol 0.03 MG [OPTIDESO]
43820281	Desogestrel 0.075 MG [Diamilla]
44179720	Chlormadinone / Ethinyl Estradiol Delayed Release Oral Tablet [Angiletta]
41207630	Desogestrel Delayed Release Oral Tablet [Solgest]
41467413	3.32 ML Medroxyprogesterone 150 MG/ML Injectable Solution [Clinovir] Box of 20
41003425	Desogestrel 0.0563 MG Oral Tablet [Cerazet] Box of 168
43156440	Ethinyl Estradiol 0.015 MG / Gestodene 0.06 MG Delayed Release Oral Tablet [MINESSE] Box of 24
36783970	Ethinyl Estradiol 0.02 MG / Gestodene 0.075 MG [Gestodelle]
43763406	dienogest / Ethinyl Estradiol Oral Tablet [Velafee]
41297507	Chlormadinone 2 MG / Mestranol 0.05 MG [Gestamestrol]
43637634	dienogest 2 MG / Ethinyl Estradiol 0.03 MG [Kappanogest]
36054491	1 ML medroxyprogesterone 150 MG/ML Injectable Suspension [Depo-Provera] Box of 1 by Mawdsley-Brooks
41104890	Ethinyl Estradiol 0.05 MG / Norgestrel 0.5 MG Oral Tablet [STEDIRIL] Box of 63 by Aca Mueller
41167564	Ethinyl Estradiol 0.05 MG / Lynestrenol 1.71 MG Oral Tablet [Ovanon] Box of 132 by Kohlpharma
40886471	Ethinyl Estradiol 0.05 MG / Lynestrenol 1.7 MG Oral Tablet [Nuriphasic] Box of 22 by Merck
44054422	Levonorgestrel 0.75 MG [Next Choice]
43145222	Ethinyl Estradiol / Gestodene Delayed Release Oral Tablet [FELIXITA]
43854386	Estradiol / Norethindrone Oral Tablet [Cliovelle]
41054434	Ethinyl Estradiol 0.05 MG / Megestrol 4 MG Oral Tablet Box of 63
41242145	Ethinyl Estradiol 0.05 MG / Norgestrel 0.5 MG Delayed Release Oral Tablet Box of 252
21170502	Megestrol 50 MG Oral Capsule Box of 1
40898577	Ethinyl Estradiol 0.035 MG / norgestimate 0.215 MG Oral Tablet Box of 21
43522787	{21 (Ethinyl Estradiol 0.03 MG / Levonorgestrel 0.15 MG Oral Tablet) / 7 (Inert Ingredients 1 MG Oral Tablet) } Pack [Micronelle] box of 4
36070479	{21 (ethinyl estradiol 0.03 MG / gestodene 0.075 MG Oral Tablet) / 7 (inert ingredients 0 MG Oral Tablet) } Pack box of 3
36814949	{(Estradiol 1 MG / Norethindrone 1 MG Oral Tablet) / (Estradiol 1 MG Oral Tablet) } Pack [Climagest]
36814967	{(Estradiol 1 MG Oral Tablet) / (Estradiol 2 MG / Norethindrone 1 MG Oral Tablet) / (Estradiol 2 MG Oral Tablet) } Pack
40664976	{21 (Ethinyl Estradiol 0.03 MG / Levonorgestrel 0.15 MG Oral Tablet) / 7 (Inert Ingredients 0 MG Oral Tablet) } Pack box of 3
43146876	Desogestrel 0.075 MG Delayed Release Oral Tablet [ANTIGONE]
36270770	Desogestrel 0.075 MG Delayed Release Oral Tablet [Saphirena]
41283857	dienogest 2 MG / Ethinyl Estradiol 0.03 MG Delayed Release Oral Tablet [Starletta Hexal]
43156417	Ethinyl Estradiol 0.02 MG / Gestodene 0.075 MG Delayed Release Oral Tablet
36273325	Desogestrel 0.15 MG / Ethinyl Estradiol 0.03 MG Oral Tablet [Desolina]
40972917	Chlormadinone 2 MG / Ethinyl Estradiol 0.03 MG Delayed Release Oral Tablet [BELARA] Box of 126
41253175	Desogestrel 0.15 MG / Ethinyl Estradiol 0.02 MG Delayed Release Oral Tablet [Lovina] Box of 63
41160841	Chlormadinone 2 MG / Ethinyl Estradiol 0.03 MG Delayed Release Oral Tablet [Lisette] Box of 21
41187572	Levonorgestrel 0.03 MG Oral Tablet [Mikro 30 Wyeth] Box of 105
40723592	Megestrol 160 MG Oral Tablet [Megace] Box of 30 by Sigma
40886463	Ethinyl Estradiol 0.035 MG / Norethindrone 0.75 MG Oral Tablet [Trinovum] Box of 63 by Gruenewald
43781477	Desogestrel 0.1 MG / Ethinyl Estradiol 0.03 MG Oral Tablet [Novial]
21177719	{(Estradiol 2 MG Oral Tablet) / (estradiol valerate 2 MG / medroxyprogesterone acetate 20 MG Oral Tablet) } Pack [Tridestra] by Waymade
40724071	Levonorgestrel 1.5 MG Oral Tablet [Levonelle] Box of 1 by Sigma
21021210	Desogestrel 0.15 MG / Ethinyl Estradiol 0.03 MG Oral Tablet by A A H
36776985	{24 (Ethinyl Estradiol 0.015 MG / Gestodene 0.06 MG Delayed Release Oral Tablet) / 4 (Inert Ingredients 0 MG Delayed Release Oral Tablet) } Pack [Mirelle] box of 3 by Bayer
21055559	Etonogestrel 68 MG Drug Implant by J M McGill
21119243	Desogestrel 0.15 MG / Ethinyl Estradiol 0.02 MG Oral Tablet by DE
36276729	Ethinyl Estradiol 0.02 MG / Gestodene 0.075 MG Oral Tablet [MELIANE] Box of 3 by Bayer
41179821	Ethinyl Estradiol 0.05 MG / Lynestrenol 2.5 MG Oral Tablet Box of 66
40898930	dienogest 2 MG / Ethinyl Estradiol 0.03 MG Delayed Release Oral Tablet Box of 21
43293654	Ethinyl Estradiol 0.035 MG / Norethindrone 1 MG [Synphasic]
41269314	Estradiol / Norethindrone Oral Tablet [Gynamon]
43727528	dienogest 2 MG / Ethinyl Estradiol 0.03 MG [Lasca]
21030977	Estradiol 1 MG / Norethindrone 1 MG Oral Tablet Box of 12
42731507	1 ML Medroxyprogesterone 160 MG/ML Injectable Suspension
41072073	Megestrol 160 MG Oral Tablet [Megestat] Box of 28 by Kohlpharma
41011510	dienogest 2 MG / Ethinyl Estradiol 0.03 MG Delayed Release Oral Tablet [Valette] Box of 63 by Kohlpharma
21178075	{12 (Estradiol 2 MG / Norethindrone 1 MG Oral Tablet) / 16 (Estradiol 2 MG Oral Tablet) } Pack [Climagest] by Novartis
36054493	1 ML medroxyprogesterone 150 MG/ML Injectable Suspension [Depo-Provera] Box of 1 by Necessity Supplies
43277458	Ethinyl Estradiol 0.035 MG / Norethindrone 1 MG [Improvil Day]
36790437	{24 (drospirenone 3 MG / Ethinyl Estradiol 0.02 MG Delayed Release Oral Tablet) / 4 (Inert Ingredients 0 MG Delayed Release Oral Tablet) } Pack [Droseffik]
36122260	{21 (ethinyl estradiol 0.03 MG / gestodene 0.075 MG Oral Tablet) / 7 (inert ingredients 0 MG Oral Tablet) } Pack
42683645	{24 (drospirenone 3 MG / Ethinyl Estradiol 0.02 MG Oral Tablet) / 4 (Inert Ingredients 0 MG Oral Tablet) } Pack [Bradley] box of 3
43522710	{7 (Ethinyl Estradiol 0.03 MG / Levonorgestrel 0.15 MG Oral Tablet) / 7 (Inert Ingredients 1 MG Oral Tablet) } Pack [Nordette]
43298605	{21 (Ethinyl Estradiol 0.05 MG / Levonorgestrel 0.125 MG Oral Tablet) } Pack [Microgynon] box of 4
43820285	Desogestrel 0.075 MG Oral Tablet [Desirett]
44034684	Ethinyl Estradiol 0.035 MG / norgestimate 0.25 MG Oral Tablet [Previfem]
40908622	Ethinyl Estradiol 0.04 MG / Lynestrenol 0.75 MG Oral Tablet [Ovoresta] Box of 132
43180041	Desogestrel 0.075 MG Delayed Release Oral Tablet [DESOGESTREL ZENTIVA] Box of 84
41128537	Desogestrel 0.15 MG / Ethinyl Estradiol 0.02 MG Oral Tablet [Aricia Beta] Box of 126
41093431	Medroxyprogesterone 150 MG/ML Prefilled Syringe [Depo Provera Cc] Box of 1
40972062	Desogestrel 0.075 MG Delayed Release Oral Tablet [Desofemono] Box of 168
41280264	Megestrol 40 MG Oral Tablet [Megestat] Box of 60
41315112	dienogest 2 MG / Ethinyl Estradiol 0.03 MG Oral Tablet [Velafee] Box of 84
41128188	dienogest 2 MG / Ethinyl Estradiol 0.03 MG Delayed Release Oral Tablet [Velvet Ratiopharm] Box of 63
40940762	dienogest 2 MG / Ethinyl Estradiol 0.03 MG Delayed Release Oral Tablet [Sibilla] Box of 21
43167386	Ethinyl Estradiol 0.015 MG / Gestodene 0.06 MG Delayed Release Oral Tablet [GESTODENE/ETHINYLESTRADIOL BIOGARAN] Box of 24 by Biogaran
40822241	Ethinyl Estradiol 0.03 MG / Gestodene 0.075 MG Delayed Release Oral Tablet [Minulet] Box of 63 by Me
35761816	Desogestrel 0.15 MG / Ethinyl Estradiol 0.03 MG Delayed Release Oral Tablet [Marvelon] by Sigma-Tau
43200389	Ethinyl Estradiol 0.03 MG / Gestodene 0.075 MG Delayed Release Oral Tablet [GESTODENE-ETHINYLESTRADIOL TEVA] Box of 63 by TEVA
41136929	Desogestrel 0.075 MG Oral Tablet [Cerazet] Box of 168 by Beragena
35749291	Desogestrel 0.15 MG / Ethinyl Estradiol 0.02 MG Delayed Release Oral Tablet Box of 63 by Colorama
43655720	dienogest 2 MG / Ethinyl Estradiol 0.03 MG [Dienogenance]
40855741	Desogestrel 0.15 MG / Ethinyl Estradiol 0.02 MG Oral Tablet [Lovelle] Box of 63 by Merck
40918362	Chlormadinone 2 MG / Ethinyl Estradiol 0.03 MG Delayed Release Oral Tablet [Verana Ratiopharm] Box of 84 by Ratiopharm
21177940	{36 (Estradiol 2 MG / Norethindrone 1 MG Oral Tablet) / 48 (Estradiol 2 MG Oral Tablet) } Pack [Clinorette] by Resource
41011099	Ethinyl Estradiol 0.03 MG / Gestodene 0.075 MG Delayed Release Oral Tablet [Femodene] Box of 63 by Orifarm Leverkus
36779555	24 HR Ethinyl Estradiol 0.000625 MG/HR / Etonogestrel 0.005 MG/HR Vaginal delivery system [Ringafema] Box of 1 by Mylan
43708413	Chlormadinone 2 MG / Ethinyl Estradiol 0.03 MG [Pink Luna]
41198984	Ethinyl Estradiol 0.03 MG / Gestodene 0.075 MG Delayed Release Oral Tablet [Minulet] Box of 126 by Alpha Med
40917958	Desogestrel 0.15 MG / Ethinyl Estradiol 0.02 MG Delayed Release Oral Tablet [Munalea] Box of 21 by Hormosan
41073428	Ethinyl Estradiol 0.05 MG / Norgestrel 0.5 MG Delayed Release Oral Tablet [Eugynon] Box of 126 by Bayer
43691654	dienogest 2 MG / Ethinyl Estradiol 0.03 MG Oral Tablet [Mayra] by Meda
41261321	Desogestrel 0.15 MG / Ethinyl Estradiol 0.03 MG Oral Tablet [Marvelon] Box of 126 by A+S Unicare
41176025	dienogest / Ethinyl Estradiol Oral Tablet [Issoria Beta]
41269706	Chlormadinone / Ethinyl Estradiol Delayed Release Oral Tablet [Chariva]
43134273	Desogestrel 0.15 MG / Ethinyl Estradiol 0.03 MG Delayed Release Oral Tablet Box of 21
2920088	ethinyl estradiol 0.035 MG / norethindrone 0.5 MG Oral Tablet [Norimin] Box of 28
41314281	Ethinyl Estradiol 0.05 MG / Lynestrenol 1 MG Oral Tablet [Anacyclin] Box of 66
43145205	Desogestrel 0.15 MG / Ethinyl Estradiol 0.02 MG [DESOGESTREL/ETHINYLESTRADIOL E]
40925835	Ethinyl Estradiol / Norethindrone Oral Tablet [Sinovula]
43211166	Ethinyl Estradiol 0.02 MG / Gestodene 0.075 MG [GESTODENE/ETHINYLESTRADIOL E]
36266044	Desogestrel 0.075 MG Delayed Release Oral Tablet [Celea] Box of 3 by Mithra
40824745	Desogestrel 0.15 MG / Ethinyl Estradiol 0.03 MG Delayed Release Oral Tablet [Marvelon] Box of 63 by Bestphago
41292890	Chlormadinone 2 MG / Ethinyl Estradiol 0.03 MG Delayed Release Oral Tablet [Balanca] Box of 126 by Gruenenthal
42683656	{24 (drospirenone 3 MG / Ethinyl Estradiol 0.02 MG Oral Tablet) / 4 (Inert Ingredients 0 MG Oral Tablet) } Pack [Yaz] box of 3
21177861	{6 (Ethinyl Estradiol 0.03 MG / Levonorgestrel 0.05 MG Oral Tablet) / 10 (Ethinyl Estradiol 0.03 MG / Levonorgestrel 0.125 MG Oral Tablet) / 5 (Ethinyl Estradiol 0.04 MG / Levonorgestrel 0.075 MG Oral Tablet) } Pack [Logynon]
36070475	{6 (ethinyl estradiol 0.03 MG / levonorgestrel 0.05 MG Oral...) / 10 (ethinyl estradiol 0.03 MG / levonorgestrel 0.125 MG Ora...) / 5 (ethinyl estradiol 0.04 MG / levonorgestrel 0.075 MG Oral...) / 7 (inert ingredients 0 MG Oral ...) } Pack
43522845	{24 (drospirenone 3 MG / Ethinyl Estradiol 0.02 MG Oral Tablet) / 4 (Inert Ingredients 1 MG Oral Tablet) } Pack [Yaz] box of 4
43146881	Desogestrel 0.075 MG Delayed Release Oral Tablet [DESOPOP]
35775680	Desogestrel 0.075 MG Delayed Release Oral Tablet [Cerelle]
40909747	Desogestrel 0.075 MG Delayed Release Oral Tablet [Evakadin] Box of 28
36403836	Ethinyl Estradiol 0.035 MG / Norethindrone 1 MG Oral Tablet [Norimin] Box of 63
36788185	Desogestrel 0.15 MG / Ethinyl Estradiol 0.02 MG Delayed Release Oral Tablet [Deso] Box of 3
40909733	Desogestrel 0.15 MG / Ethinyl Estradiol 0.03 MG Delayed Release Oral Tablet [Lovina] Box of 21
43673831	Desogestrel 0.15 MG / Ethinyl Estradiol 0.02 MG Oral Tablet [Gabrielle] by Mylan
41198931	Ethinyl Estradiol 0.035 MG / Norethindrone 0.5 MG Oral Tablet Box of 63 by Beragena
41323220	Ethinyl Estradiol 0.05 MG / Lynestrenol 1.71 MG Oral Tablet [Ovanon] Box of 132 by Beragena
21099709	Ethinyl Estradiol 0.035 MG / Norethindrone 0.5 MG Oral Tablet [Ovysmen] by Janssen
36036984	ulipristal 30 MG Oral Tablet [Femke] by Mylan
2068904	megestrol 40 MG [MEGAPLEX]
42683493	Desogestrel 0.15 MG / Ethinyl Estradiol 0.02 MG Oral Tablet [Desorelle 20]
41074507	Chlormadinone 2 MG / Ethinyl Estradiol 0.03 MG Delayed Release Oral Tablet [Bilmon] Box of 126 by 1 A
21109542	Desogestrel 0.15 MG / Ethinyl Estradiol 0.03 MG Oral Tablet [Marvelon] by Sigma-Tau
40949185	dienogest 2 MG / Ethinyl Estradiol 0.03 MG Oral Tablet [Luvyna] Box of 21 by Hormosan
2032261	1 ML megestrol 40 MG/ML Oral Suspension [MEGESIA] by Dalim Biotech
40918361	Chlormadinone 2 MG / Ethinyl Estradiol 0.03 MG Oral Tablet [Verana Ratiopharm] Box of 126 by Ratiopharm
36062794	desogestrel 0.075 MG Oral Tablet by Zentiva
21070369	Ethinyl Estradiol / Gestodene Oral Tablet [Millinette]
36260567	Desogestrel 0.075 MG Oral Tablet [Desogestrel Besins] Box of 3
41034528	Desogestrel 0.15 MG / Ethinyl Estradiol 0.02 MG Oral Tablet [Juliane] Box of 126
40999758	Lynestrenol 0.5 MG Oral Tablet [Exluton] Box of 84
36272201	Ethinyl Estradiol / Gestodene Oral Tablet [Triodene]
43201977	Desogestrel Oral Tablet [DESOGESTREL EG]
40992274	Ethinyl Estradiol 0.0129 MG / Gestodene 0.05 MG Oral Tablet Box of 84
43134292	Ethinyl Estradiol 0.02 MG / Gestodene 0.075 MG [GESTODENE/ETHINYLESTRADIOL MYLAN]
35770613	Desogestrel / Ethinyl Estradiol Delayed Release Oral Tablet [Gedarel]
782255	{21 (dienogest 2 MG / Ethinyl Estradiol 0.03 MG Oral Tablet) } Pack [Oedien] box of 6 by Bailleul
42683044	{21 (Ethinyl Estradiol 0.02 MG / Levonorgestrel 0.1 MG Oral Tablet) / 7 (Inert Ingredients 0 MG Oral Tablet) } Pack box of 3 by Exeltis
40929685	Ethinyl Estradiol 0.05 MG / Norgestrel 0.5 MG Delayed Release Oral Tablet Box of 60
40930161	Desogestrel 0.1 MG / Ethinyl Estradiol 0.03 MG Oral Tablet Box of 132
36070467	{5 (ethinyl estradiol 0.035 MG / norethindrone 0.5 MG Oral Tablet) / 7 (ethinyl estradiol 0.035 MG / norethindrone 0.5 MG Oral Tablet) / 9 (ethinyl estradiol 0.035 MG / norethindrone 1 MG Oral Tablet) } Pack [Synphase]
36070695	{(ethinyl estradiol 0.03 MG / levonorgestrel 0.15 MG Oral Tablet) / (inert ingredients 0 MG Oral Tablet) } Pack [Microgynon]
36122330	{(ethinyl estradiol 0.03 MG / gestodene 0.075 MG Oral Tablet) / (inert ingredients 0 MG Oral Tablet) } Pack [Femodene]
42683694	{21 (dienogest 2 MG / Ethinyl Estradiol 0.03 MG Oral Tablet) / 7 (Inert Ingredients 0 MG Oral Tablet) } Pack [Oedien] box of 3
40703572	{7 (Ethinyl Estradiol 0.035 MG / Norethindrone 0.5 MG Oral Tablet) / 14 (Ethinyl Estradiol 0.035 MG / norethindrone acetate 1 MG Oral Tablet) } Pack
44060755	Ethinyl Estradiol 0.035 MG / Norethindrone 1 MG Oral Tablet [Select]
44047718	Ethinyl Estradiol 0.035 MG / norgestimate 0.18 MG Oral Tablet [Centrisa]
43030466	dienogest 2 MG / Ethinyl Estradiol 0.03 MG Delayed Release Oral Tablet [Oedien]
43134264	Desogestrel 0.15 MG / Ethinyl Estradiol 0.02 MG Delayed Release Oral Tablet [DESOGESTREL ETHINYLESTRADIOL BIOGARAN]
41218466	Medroxyprogesterone 150 MG/ML Prefilled Syringe [Depo Provera Doc]
41159975	Desogestrel 0.15 MG / Ethinyl Estradiol 0.03 MG Oral Tablet [Desofemine]
42656175	Desogestrel 0.075 MG Oral Tablet [Desirett] Box of 3
44173778	Desogestrel 0.075 MG Delayed Release Oral Tablet [Diamilla] Box of 84
41315435	Desogestrel 0.075 MG Delayed Release Oral Tablet [Simonette] Box of 84
40886472	Ethinyl Estradiol 0.05 MG / Lynestrenol 1.71 MG Oral Tablet [Ovanon] Box of 66 by Mevita
41011637	Desogestrel 0.15 MG / Ethinyl Estradiol 0.02 MG Oral Tablet [Mercilon] Box of 21 by Eurim-Pharm
40855207	Ethinyl Estradiol 0.03 MG / Gestodene 0.075 MG Delayed Release Oral Tablet [Minulet] Box of 21 by Pfizer
41322055	Levonorgestrel 0.03 MG Delayed Release Oral Tablet [Microlut] Box of 105 by Mtk
43134265	Desogestrel 0.15 MG / Ethinyl Estradiol 0.02 MG Delayed Release Oral Tablet [DESOGESTREL ETHINYLESTRADIOL BIOGARAN] Box of 21 by Biogaran
21119242	Desogestrel 0.15 MG / Ethinyl Estradiol 0.03 MG Oral Tablet [Cimizt] by Morningside
42683467	Desogestrel 0.15 MG / Ethinyl Estradiol 0.03 MG Oral Tablet [Desolina] Box of 6 by Ceres
41011513	dienogest 2 MG / Ethinyl Estradiol 0.03 MG Oral Tablet [Aristelle] Box of 21 by Aristo
43156394	Chlormadinone 2 MG / Ethinyl Estradiol 0.03 MG Delayed Release Oral Tablet [Belara] Box of 63 by Gedeon Richter
44186573	Chlormadinone 2 MG / Ethinyl Estradiol 0.03 MG Delayed Release Oral Tablet [Bellissima] Box of 126 by Meda
21119288	Mestranol 0.05 MG / Norethindrone 1 MG Oral Tablet Box of 63 by Pfizer
41235128	Ethinyl Estradiol 0.04 MG / ferrous cation 18.8 MG / Norethindrone 2 MG [Etalontin]
40926262	Chlormadinone / Ethinyl Estradiol Delayed Release Oral Tablet [Bonita Al]
43261568	Levonorgestrel Oral Tablet [Postella-1]
42931282	Megestrol Oral Tablet [MEGESIA]
36258024	Desogestrel 0.075 MG Delayed Release Oral Tablet [Saphirena] Box of 3
44125369	Ethinyl Estradiol 0.005 MG / Norethindrone 1 MG Oral Tablet [Femhrt] Box of 5
43654574	Chlormadinone 2 MG / Ethinyl Estradiol 0.03 MG [Angiletta]
41113315	Ethinyl Estradiol / Norgestrel Oral Tablet [Eugynon]
43835978	Megestrol Oral Tablet [Megestat]
43154222	100 ML Medroxyprogesterone 160 MG/ML Injectable Suspension
40886541	Estradiol 3.36 MG / Norethindrone 0.35 MG Oral Tablet [Trisequens] Box of 84 by Novo Nordisk
2032269	1 ML megestrol 40 MG/ML Oral Suspension [MEGEROX] by Jeil
21119251	Ethinyl Estradiol 0.035 MG / norgestimate 0.25 MG Oral Tablet [Lizinna] Box of 63 by Morningside
41023181	Ethinyl Estradiol 0.04 MG / Lynestrenol 0.75 MG Oral Tablet Box of 28
41330452	1 ML Medroxyprogesterone 150 MG/ML Prefilled Syringe [Depo Provera Doc] Box of 1
36814809	{6 (Estradiol 1 MG Oral Tablet) / 10 (Estradiol 2 MG / Norethindrone 1 MG Oral Tablet) / 12 (Estradiol 2 MG Oral Tablet) } Pack
42658788	{21 (Desogestrel 0.15 MG / Ethinyl Estradiol 0.03 MG Oral Tablet) / 7 (Inert Ingredients 0 MG Oral Tablet) } Pack [Lumivela Continu 30] box of 3
36283975	{6 (Ethinyl Estradiol 0.03 MG / Gestodene 0.05 MG Oral Tablet) / 10 (Ethinyl Estradiol 0.03 MG / Gestodene 0.1 MG Oral Tablet) / 5 (Ethinyl Estradiol 0.04 MG / Gestodene 0.075 MG Oral Tablet) } Pack
40878413	dienogest 2 MG / Ethinyl Estradiol 0.03 MG Oral Tablet [Issoria Beta]
43145234	Ethinyl Estradiol 0.02 MG / Gestodene 0.075 MG Delayed Release Oral Tablet [GESTODENE/ETHINYLESTRADIOL BIOGARAN]
41128195	dienogest 2 MG / Ethinyl Estradiol 0.03 MG Delayed Release Oral Tablet [Midien]
41156148	Medroxyprogesterone 150 MG/ML Injectable Solution [Clinovir]
44111795	Megestrol 40 MG Oral Tablet [Nu-Megestrol]
35869716	megestrol 80 MG Oral Capsule [Aike]
43134269	Desogestrel 0.15 MG / Ethinyl Estradiol 0.03 MG Delayed Release Oral Tablet [VARNOLINE] Box of 21
41282998	Ethinyl Estradiol 0.035 MG / Norethindrone 0.75 MG Oral Tablet [Trinovum] Box of 252
41066521	Chlormadinone 2 MG / Ethinyl Estradiol 0.03 MG Delayed Release Oral Tablet [Lisette] Box of 63
40908620	Ethinyl Estradiol 0.05 MG / Lynestrenol 2.5 MG Oral Tablet [Neo Lyndiol] Box of 132
41136790	dienogest 2 MG / Ethinyl Estradiol 0.03 MG Delayed Release Oral Tablet [Dienovel] Box of 21 by Mibe
40980324	Desogestrel 0.075 MG Delayed Release Oral Tablet [Cerazet] Box of 84 by Eurim-Pharm
21177799	{15 (dienogest 2 MG / estradiol valerate 2 MG Oral Tablet) / 51 (dienogest 3 MG / estradiol valerate 2 MG Oral Tablet) / 6 (estradiol valerate 1 MG Oral Tablet) / 6 (estradiol valerate 3 MG Oral Tablet) } Pack [Qlaira] by Bayer
1832926	{21 (desogestrel 0.15 MG / ethinyl estradiol 0.02 MG Oral Tablet) / 7 (inert ingredients 0 MG Oral Tablet) } Pack box of 3 by Exeltis
42659517	{21 (Desogestrel 0.15 MG / Ethinyl Estradiol 0.03 MG Oral Tablet) / 7 (Inert Ingredients 0 MG Oral Tablet) } Pack [Lumivela Continu 30] box of 3 by Exeltis
35770176	Desogestrel 0.075 MG Delayed Release Oral Tablet [Zelleta] by Morningside
44080091	Levonorgestrel 1.5 MG [Backup Plan Onestep]
44028296	Megestrol 160 MG [Nu-Megestrol]
21177805	{36 (Estradiol 2 MG / Norethindrone 1 MG Oral Tablet) / 48 (Estradiol 2 MG Oral Tablet) } Pack [Climagest] by Novartis
40855153	Ethinyl Estradiol 0.05 MG / Lynestrenol 2.5 MG Oral Capsule [Lyn Ratiopharm] Box of 66 by Ratiopharm
40917431	Estradiol 1 MG / Norethindrone 0.5 MG Oral Tablet [Activella] Box of 28 by Emra-Med
40980329	Desogestrel 0.075 MG Oral Tablet [Cerazet] Box of 84 by MZG
41166261	Lynestrenol 5 MG Oral Tablet [ORGAMETRIL] Box of 30 by Me
44037588	Ethinyl Estradiol 0.035 MG / norgestimate 0.18 MG Oral Tablet [Tri-Cyclen] by Janssen
41042739	Desogestrel 0.15 MG / Ethinyl Estradiol 0.02 MG Delayed Release Oral Tablet Box of 21 by Gruenenthal
41324219	Chlormadinone 2 MG / Ethinyl Estradiol 0.03 MG Oral Tablet [Pink Luna] Box of 63 by Stada
21030925	Desogestrel 0.15 MG / Ethinyl Estradiol 0.03 MG Oral Tablet Box of 63 by J M McGill
44119312	Ethinyl Estradiol 0.025 MG / norgestimate 0.25 MG [Tri-Cyclen]
21168527	Ethinyl Estradiol / norgestimate Oral Tablet [Cilest]
41304132	Ethinyl Estradiol 0.04 MG / ferrous cation 18.8 MG / Norethindrone 2 MG Oral Tablet Box of 168
40821218	Ethinyl Estradiol 0.04 MG / Lynestrenol 0.75 MG Oral Tablet [Pregnon] Box of 84
41191974	Chlormadinone 2 MG / Ethinyl Estradiol 0.03 MG Oral Tablet [Chantal] Box of 21
41082535	Chlormadinone / Ethinyl Estradiol Delayed Release Oral Tablet [Enriqa]
35770604	Desogestrel Delayed Release Oral Tablet [Nacrez]
43167352	Ethinyl Estradiol / Gestodene Delayed Release Oral Tablet [GESTODENE/ETHINYLESTRADIOL MYLAN]
42920258	20 ML Megestrol 40 MG/ML Oral Suspension [MEGEPRO]
21050643	Estradiol 1 MG / Norethindrone 1 MG Oral Tablet [Climagest] by Dowelhurst
43026428	Desogestrel Oral Tablet [CLAREAL]
41050598	Ethinyl Estradiol / Lynestrenol Oral Tablet [Anacyclin]
35770603	Medroxyprogesterone Injectable Solution [Sayana]
41176080	Desogestrel / Ethinyl Estradiol Oral Tablet [Desofemine]
43763407	dienogest / Ethinyl Estradiol Oral Tablet [Susette Al]
42658784	{21 (Desogestrel 0.15 MG / Ethinyl Estradiol 0.03 MG Oral Tablet) / 7 (Inert Ingredients 0 MG Oral Tablet) } Pack box of 6
35898669	{5 (dienogest 2 MG / estradiol valerate 2 MG Oral Tablet) / 17 (dienogest 3 MG / estradiol valerate 2 MG Oral Tablet) / 2 (estradiol 1 MG Oral Tablet) / 2 (estradiol valerate 3 MG Oral Tablet) / 2 (inert ingredients 0 MG Oral Tablet) } Pack box of 3
42658792	{21 (Desogestrel 0.15 MG / Ethinyl Estradiol 0.02 MG Oral Tablet) / 7 (Inert Ingredients 0 MG Oral Tablet) } Pack
40941928	Chlormadinone 2 MG / Ethinyl Estradiol 0.03 MG Oral Tablet [Eufem]
40970906	Ethinyl Estradiol 0.05 MG / Norethindrone 1 MG Oral Tablet [Non Ovlon]
43654576	Chlormadinone 2 MG / Ethinyl Estradiol 0.03 MG Oral Tablet [Solera]
40738900	Mestranol 0.05 MG / Norethindrone 1 MG Oral Tablet [Norinyl 1-50] Box of 63
40968431	Lynestrenol 5 MG Oral Tablet [ORGAMETRIL] Box of 600
41128538	Desogestrel 0.15 MG / Ethinyl Estradiol 0.03 MG Delayed Release Oral Tablet [Munalea] Box of 21
43189316	Desogestrel 0.15 MG / Ethinyl Estradiol 0.02 MG Oral Tablet [Mercilon] Box of 63 by Merck
44171519	Desogestrel 0.15 MG / Ethinyl Estradiol 0.03 MG Delayed Release Oral Tablet [Marvelon] Box of 63 by Eurim-Pharm
41042157	Ethinyl Estradiol 0.05 MG / Lynestrenol 1.71 MG Oral Tablet [Ovanon] Box of 132 by A+S Unicare
41105916	Chlormadinone 2 MG / Ethinyl Estradiol 0.03 MG Delayed Release Oral Tablet [Verana Ratiopharm] Box of 126 by Ratiopharm
41109710	Levonorgestrel 0.75 MG [Levogynon]
44125370	Ethinyl Estradiol 0.035 MG / Norethindrone 1 MG Oral Tablet [Ortho 10/11 Tablets (21 Day)]
43026444	Desogestrel 0.075 MG Delayed Release Oral Tablet [Cerazet] Box of 28 by MSD
41332000	1 ML Norethindrone 200 MG/ML Prefilled Syringe [Noristerat] Box of 1 by Aca Mueller
41292891	Chlormadinone 2 MG / Ethinyl Estradiol 0.03 MG Oral Tablet [Pink Luna] Box of 21 by Stada
40746161	Desogestrel 0.15 MG / Ethinyl Estradiol 0.03 MG Oral Tablet by Sigma
43201982	Desogestrel 0.075 MG Delayed Release Oral Tablet [ANTIGONE] Box of 56 by Besins
44182629	Ethinyl Estradiol 0.01 MG / Norethindrone 2 MG Oral Tablet [Primosiston] Box of 30 by Ae-Media
40887507	Chlormadinone 2 MG / Ethinyl Estradiol 0.03 MG Delayed Release Oral Tablet [Bonita Al] Box of 21 by Aliud
36258713	Levonorgestrel 19.5 MG Injectable Solution [Kyleena] by Bayer
40887508	Chlormadinone 2 MG / Ethinyl Estradiol 0.03 MG Oral Tablet [Chloee] Box of 63 by Sanofi
36260857	Ethinyl Estradiol 0.02 MG / Gestodene 0.075 MG Oral Tablet [Gaelle] Box of 3 by Mithra
40949314	Desogestrel 0.15 MG / Ethinyl Estradiol 0.03 MG Oral Tablet [Previva Sanol] Box of 63 by UCB
43690553	Chlormadinone 2 MG / Ethinyl Estradiol 0.03 MG [Balanca]
40971739	dienogest 2 MG / Ethinyl Estradiol 0.05 MG Oral Tablet [Certostat] Box of 126
36892661	Medroxyprogesterone 200 MG/ML Injectable Suspension Box of 1
43834564	Chlormadinone 2 MG / Ethinyl Estradiol 0.03 MG [Belara]
41145066	dienogest / Ethinyl Estradiol Oral Tablet [Velvet Ratiopharm]
2068862	megestrol Oral Suspension [MEGESTAR]
2024970	363 ML megestrol 40 MG/ML Oral Suspension [MEGEROL]
41167608	Ethinyl Estradiol 0.03 MG / Gestodene 0.075 MG Oral Tablet [Minulet] Box of 63 by Alpha Med
40887070	Desogestrel 0.15 MG / Ethinyl Estradiol 0.03 MG Oral Tablet [Belinda Al] Box of 21 by Aliud
41199518	Desogestrel 0.15 MG / Ethinyl Estradiol 0.02 MG Oral Tablet [Previva Sanol] Box of 63 by UCB
35869718	megestrol 80 MG [Aike]
41269456	dienogest / Ethinyl Estradiol Delayed Release Oral Tablet [Velvet Ratiopharm]
35410457	Desogestrel Delayed Release Oral Tablet [LACTINETTE]
36257188	Estradiol 2 MG / Norethindrone 1 MG Oral Tablet Box of 3
44189434	1 ML Medroxyprogesterone 150 MG/ML Injectable Solution [Depo Provera Ac]
36777063	{24 (drospirenone 3 MG / Ethinyl Estradiol 0.02 MG Delayed Release Oral Tablet) / 4 (Inert Ingredients 0 MG Delayed Release Oral Tablet) } Pack [Yadere] box of 13
43522600	{24 (drospirenone 3 MG / Ethinyl Estradiol 0.02 MG Oral Tablet) / 4 (Inert Ingredients 1 MG Oral Tablet) } Pack box of 3
36897803	{12 (Ethinyl Estradiol 0.035 MG / Norethindrone 0.5 MG Oral Tablet) / 9 (Ethinyl Estradiol 0.035 MG / norethindrone acetate 1 MG Oral Tablet) } Pack [Synphasec]
42658821	{24 (Estradiol 1.5 MG / nomegestrol 2.5 MG Oral Tablet) / 4 (Inert Ingredients 0 MG Oral Tablet) } Pack box of 13
42615442	{21 (ethinyl estradiol 0.03 MG / gestodene 0.075 MG Oral Tablet) / 7 (inert ingredients 0 MG Oral Tablet) } Pack box of 2
40664978	{21 (Ethinyl Estradiol 0.03 MG / Gestodene 0.075 MG Oral Tablet) / 7 (Inert Ingredients 0 MG Oral Tablet) } Pack box of 3
36810880	Levonorgestrel 1.5 MG Oral Tablet [Melkine]
44060751	Ethinyl Estradiol 0.035 MG / norgestimate 0.215 MG Oral Tablet [Tri-Cyclen]
41064498	Ethinyl Estradiol 0.05 MG / Lynestrenol 2.5 MG Oral Capsule [Lyn Ratiopharm]
43156439	Ethinyl Estradiol 0.015 MG / Gestodene 0.06 MG Delayed Release Oral Tablet [MINESSE]
43156431	Ethinyl Estradiol 0.03 MG / Gestodene 0.075 MG Delayed Release Oral Tablet [FELIXITA] Box of 63
40849201	Butaperazine 2.34 MG / Ethinyl Estradiol 0.04 MG / Norethindrone 1.5 MG Oral Tablet [Neo Gestakliman] Box of 28
41004254	Chlormadinone 2 MG / Ethinyl Estradiol 0.03 MG Oral Tablet [Solera] Box of 63
41064569	Estradiol 2 MG / Norethindrone 0.4 MG Oral Tablet [Mericomb] Box of 28
41097205	Desogestrel 0.075 MG Delayed Release Oral Tablet [Diamilla] Box of 28
40979786	Estradiol 1 MG / Norethindrone 0.5 MG Oral Tablet [Activella] Box of 84 by Kohlpharma
43167551	Levonorgestrel 0.03 MG Delayed Release Oral Tablet [Microval] Box of 84 by Pfizer
42683480	Desogestrel 0.15 MG / Ethinyl Estradiol 0.02 MG Oral Tablet [Desolina] Box of 13 by Ceres
43026432	Desogestrel 0.075 MG Delayed Release Oral Tablet Box of 28 by Biogaran
41104896	Ethinyl Estradiol 0.035 MG / Norethindrone 0.75 MG Oral Tablet [Trinovum] Box of 63 by Servopharma
42684031	Ethinyl Estradiol 0.02 MG / Gestodene 0.075 MG Oral Tablet [Gaelle] Box of 6 by Ceres
21050613	Ethinyl Estradiol 0.02 MG / Gestodene 0.075 MG [Juliperla]
40843791	Medroxyprogesterone 160 MG/ML Injectable Solution [Depo Provera Bra]
36260565	Desogestrel 0.15 MG / Ethinyl Estradiol 0.02 MG Oral Tablet [Deso]
21021214	Desogestrel 0.15 MG / Ethinyl Estradiol 0.03 MG Oral Tablet [Marvelon] by Mawdsley-Brooks
41011053	Ethinyl Estradiol 0.05 MG / Lynestrenol 2.5 MG Oral Tablet [Lyndiol] Box of 66 by Kohlpharma
43835642	Desogestrel 0.15 MG / Ethinyl Estradiol 0.03 MG Oral Tablet [Desofemine] by Mibe
36258847	Desogestrel 0.075 MG Oral Tablet [Lueva] Box of 3 by MSD
36261660	Ethinyl Estradiol 0.03 MG / Gestodene 0.075 MG [Lindynette]
40909745	Desogestrel 0.075 MG Oral Tablet [Feanolla] Box of 28
36408844	Ethinyl Estradiol / Norethindrone Oral Tablet [Norimin]
44056945	Megestrol Oral Tablet [Linmegestrol]
41211210	ethynodiol 1 MG / Mestranol 0.1 MG Oral Tablet Box of 63
43212834	Lynestrenol 5 MG Oral Tablet Box of 30
40917362	Ethinyl Estradiol 0.05 MG / Lynestrenol 1.71 MG Oral Capsule Box of 22 by Ratiopharm
21119256	Ethinyl Estradiol 0.03 MG / Gestodene 0.075 MG Oral Tablet [Aidulan] by Lupin
36814127	Ethinyl Estradiol 2.7 MG / Etonogestrel 11.7 MG Vaginal delivery system Box of 3 by Crescent
35745059	Desogestrel 0.075 MG Delayed Release Oral Tablet by DE
41230470	dienogest 2 MG / Ethinyl Estradiol 0.03 MG Delayed Release Oral Tablet [Ladonna Sanol] Box of 126 by UCB
43709524	dienogest / Ethinyl Estradiol Oral Tablet [Stella Stada]
42615404	{21 (ethinyl estradiol 0.035 MG / norethindrone 1 MG Oral Tablet) / 7 (inert ingredients 0 MG Oral Tablet) } Pack
40702604	{(Ethinyl Estradiol 0.03 MG / Levonorgestrel 0.05 MG Oral Tablet) / (Ethinyl Estradiol 0.03 MG / Levonorgestrel 0.125 MG Oral Tablet) / (Ethinyl Estradiol 0.04 MG / Levonorgestrel 0.075 MG Oral Tablet) } Pack [TriRegol]
1833021	{24 (drospirenone 4 MG Oral Tablet) / 4 (inert ingredients 0 MG Oral Tablet) } Pack [Slinda] box of 3
35888563	{21 (ethinyl estradiol 0.03 MG / gestodene 0.075 MG Oral Tablet) / 7 (inert ingredients 0 MG Oral Tablet) } Pack [Femodene] box of 3
2937722	{21 (ethinyl estradiol 0.03 MG / gestodene 0.075 MG Oral Tablet) / 7 (inert ingredients 0 MG Oral Tablet) } Pack [Minulet] box of 4
44073540	Ethinyl Estradiol 0.025 MG / norgestimate 0.25 MG Oral Tablet [Centrisa]
44099441	Ethinyl Estradiol 0.02 MG / Norethindrone 1 MG Oral Tablet [Minestrin]
41065339	dienogest 2 MG / Ethinyl Estradiol 0.03 MG Delayed Release Oral Tablet [Diena Pharbil]
41117270	Ethinyl Estradiol 0.05 MG / Megestrol 4 MG Oral Tablet
41191973	Chlormadinone 2 MG / Ethinyl Estradiol 0.03 MG Oral Tablet [Helen]
43618422	Chlormadinone 2 MG / Ethinyl Estradiol 0.03 MG Oral Tablet [Belara]
43619549	Ethinyl Estradiol 0.035 MG / norgestimate 0.25 MG Oral Tablet [Amicette]
43709507	Desogestrel 0.15 MG / Ethinyl Estradiol 0.02 MG Oral Tablet [Lovelle]
41252092	Ethinyl Estradiol 0.035 MG / norgestimate 0.25 MG Oral Tablet [Lysandra Beta] Box of 126
21021259	Estradiol 1 MG / Norethindrone 1 MG Oral Tablet [Climagest] by Novartis
43658527	Desogestrel 0.075 MG Oral Tablet [Desogestrel Aristo] by Aristo
40855613	dienogest 2 MG / Ethinyl Estradiol 0.03 MG Delayed Release Oral Tablet [Amelie 1a Pharma] Box of 21 by 1 A
41064496	Ethinyl Estradiol 0.05 MG / Lynestrenol 1 MG Oral Tablet [Pregnon]
21030985	Desogestrel 0.075 MG Oral Tablet [Feanolla] Box of 84 by Lupin
41103733	Levonorgestrel 0.03 MG Oral Tablet [Microlut] Box of 105 by Beragena
40718735	1 ML Medroxyprogesterone 160 MG/ML Injectable Suspension [Depo-Provera] Box of 1 by Necessity Supplies
21086913	1 ML Norethindrone 200 MG/ML Prefilled Syringe [Noristerat] Box of 1 by Bayer
40948713	Ethinyl Estradiol 0.035 MG / Norethindrone 1 MG Oral Tablet [Ovysmen] Box of 126 by Gerke
41012047	Chlormadinone 2 MG / Mestranol 0.05 MG Oral Tablet [Esticia] Box of 21 by Almirall
41336107	1 ML Medroxyprogesterone 150 MG/ML Injectable Solution Box of 1 by Cc
42683022	{24 (drospirenone 3 MG / Ethinyl Estradiol 0.02 MG Oral Tablet) / 4 (Inert Ingredients 0 MG Oral Tablet) } Pack box of 3 by Ceres
43036267	Levonorgestrel 1.5 MG Oral Tablet by Gedeon Richter
36261017	Ethinyl Estradiol 0.03 MG / Gestodene 0.075 MG Oral Tablet [Lindynette] Box of 13 by Gedeon Richter
40949304	Desogestrel 0.15 MG / Ethinyl Estradiol 0.02 MG Delayed Release Oral Tablet [Lamuna] Box of 21 by Novartis
36271906	dienogest 2 MG / Ethinyl Estradiol 0.03 MG [Serisima Continu]
42931275	Megestrol 40 MG/ML [MEGESTROL ACETATE DAEWON SUSPENSION]
43028076	Ethinyl Estradiol 0.035 MG / norgestimate 0.25 MG [Optikinzy]
40836450	Estradiol 2 MG / Norethindrone 1 MG Oral Tablet Box of 168
21158766	Desogestrel Oral Tablet [Zelleta]
36280358	24 HR Ethinyl Estradiol 0.000625 MG/HR / Etonogestrel 0.005 MG/HR Vaginal delivery system [IzzyRing] Box of 6
36274746	Ethinyl Estradiol / Etonogestrel Vaginal delivery system [Circlet]
41084991	Megestrol 40 MG Oral Tablet Box of 60
21091822	Megestrol 160 MG Oral Tablet [Megace] by Dowelhurst
41043135	Chlormadinone 2 MG / Ethinyl Estradiol 0.03 MG Oral Tablet [Solera] Box of 21 by Hormosan
44102352	Ethinyl Estradiol 0.025 MG / norgestimate 0.25 MG Oral Tablet [Tri-Cyclen] by Janssen
36063405	ethinyl estradiol 0.04 MG / gestodene 0.07 MG Oral Tablet by Pfizer
43601524	dienogest 2 MG / Ethinyl Estradiol 0.03 MG [Omisson]
21178226	{18 (Ethinyl Estradiol 0.03 MG / Levonorgestrel 0.05 MG Oral Tablet) / 30 (Ethinyl Estradiol 0.03 MG / Levonorgestrel 0.125 MG Oral Tablet) / 15 (Ethinyl Estradiol 0.04 MG / Levonorgestrel 0.075 MG Oral Tablet) } Pack [Logynon]
35750550	Desogestrel 0.075 MG Delayed Release Oral Tablet [Aizea]
35865062	medroxyprogesterone 50 MG/ML Injectable Suspension [Dibogaisitong]
21091823	Megestrol 160 MG Oral Tablet [Megace] Box of 30
40843779	Megestrol 40 MG Oral Tablet [Megestat] Box of 100
40879602	Chlormadinone 1 MG / Mestranol 0.1 MG Oral Tablet [Eunomin] Box of 63
41002304	Ethinyl Estradiol 0.0225 MG / ferrous cation 18.4 MG / Folic Acid 0.125 MG / Norethindrone 0.45 MG / pyridoxine 2.5 MG Oral Tablet [Neorlest 28 Fe] Box of 168
35757602	Desogestrel 0.075 MG Delayed Release Oral Tablet by Mawdsley-Brooks
21045786	Etonogestrel 68 MG Drug Implant Box of 1 by Niche
41323206	Ethinyl Estradiol 0.035 MG / norgestimate 0.25 MG Oral Tablet [Cilest] Box of 21 by Eurim-Pharm
43026464	Desogestrel 0.15 MG / Ethinyl Estradiol 0.03 MG Delayed Release Oral Tablet [VARNOLINE] Box of 63 by MSD
44189654	1 ML Medroxyprogesterone 160 MG/ML Injectable Solution [Depo Provera Grk] Box of 1 by Gerke
36788186	Desogestrel 0.15 MG / Ethinyl Estradiol 0.02 MG Delayed Release Oral Tablet [Deso]
43600403	Chlormadinone 2 MG / Ethinyl Estradiol 0.03 MG Oral Tablet [Balanca] by Gedeon Richter
44163985	Desogestrel 0.15 MG / Ethinyl Estradiol 0.03 MG Delayed Release Oral Tablet [Marvelon] Box of 126 by Eurim-Pharm
43784278	Desogestrel 0.075 MG Oral Tablet [Midesia] by Mithra
35407951	Desogestrel 0.075 MG Delayed Release Oral Tablet [OPTIMIZETTE] Box of 28 by Majorelle
41011650	Desogestrel 0.075 MG Delayed Release Oral Tablet [Jubrele] Box of 84 by Merck
41016290	dienogest 2 MG / Ethinyl Estradiol 0.05 MG [Certostat]
43583501	dienogest 2 MG / Ethinyl Estradiol 0.03 MG [Mayra]
21080080	Desogestrel 0.15 MG / Ethinyl Estradiol 0.03 MG [Gedarel]
40723527	Levonorgestrel 1.5 MG Oral Tablet [Ezinelle] by Mylan
36282264	0.65 ML Medroxyprogesterone 160 MG/ML Injectable Suspension [Sayana] by Pfizer
42659546	{24 (drospirenone 3 MG / Ethinyl Estradiol 0.02 MG Oral Tablet) / 4 (Inert Ingredients 0 MG Oral Tablet) } Pack [MarliesMylan] box of 13 by Mylan
40867471	Ethinyl Estradiol 0.035 MG / Norethindrone 0.75 MG Oral Tablet Box of 63
43204966	Medroxyprogesterone 50 MG/ML Injectable Suspension [Depo-Provera] Box of 1
41191109	Desogestrel 0.15 MG / Ethinyl Estradiol 0.02 MG Oral Tablet [Desofemine] Box of 21
40878731	Desogestrel 0.075 MG Delayed Release Oral Tablet [Cerazet] Box of 84
41082308	Desogestrel Delayed Release Oral Tablet [Desirett]
40992264	Ethinyl Estradiol 0.035 MG / norgestimate 0.215 MG Oral Tablet Box of 63
42931258	Megestrol 125 MG/ML [MEGACE F]
43134500	Levonorgestrel Delayed Release Oral Tablet [Microval]
42920606	10 ML Megestrol 40 MG/ML Oral Suspension [NEOXIA]
40949183	dienogest 2 MG / Ethinyl Estradiol 0.03 MG Oral Tablet [Velvet Ratiopharm] Box of 63 by Ratiopharm
21030946	Ethinyl Estradiol 0.02 MG / Gestodene 0.075 MG [Millinette]
36074544	desogestrel Oral Tablet [Moonia]
44082975	Ethinyl Estradiol / ethynodiol Oral Tablet [Demulen]
21170499	Megestrol 40 MG Oral Tablet Box of 120
35897722	ethinyl estradiol 0.035 MG / norethindrone 1 MG Oral Tablet Box of 84
41180771	Chlormadinone 1 MG / Mestranol 0.1 MG Oral Tablet Box of 21
42658847	{24 (drospirenone 3 MG / Ethinyl Estradiol 0.02 MG Oral Tablet) / 4 (Inert Ingredients 0 MG Oral Tablet) } Pack [Daylette] box of 13
43298535	{24 (drospirenone 3 MG / Ethinyl Estradiol 0.02 MG Oral Tablet) } Pack [Yaz] box of 6
43522628	{21 (drospirenone 3 MG / Ethinyl Estradiol 0.03 MG Oral Tablet) / 7 (Inert Ingredients 1 MG Oral Tablet) } Pack [Isabelle] box of 3
21138953	Ethinyl Estradiol 0.03 MG / Gestodene 0.075 MG Oral Tablet [Femodene]
40878725	Desogestrel 0.075 MG Oral Tablet [Tevanette] Box of 28
41129383	Chlormadinone 2 MG / Ethinyl Estradiol 0.03 MG Oral Tablet [Angiletta] Box of 63
41005045	Butaperazine 2.34 MG / Ethinyl Estradiol 0.04 MG / Norethindrone 1.5 MG Oral Tablet [Neo Gestakliman] Box of 84
43145231	Ethinyl Estradiol 0.02 MG / Gestodene 0.075 MG Delayed Release Oral Tablet [FELIXITA] Box of 63 by TEVA
782287	{24 (Estradiol 1.5 MG / nomegestrol 2.5 MG Oral Tablet) } Pack [Zoely] box of 6 by TEVA
40979759	Ethinyl Estradiol 0.03 MG / Gestodene 0.075 MG Oral Tablet [Minulet] Box of 63 by Gppl
36263114	dienogest 2 MG / Ethinyl Estradiol 0.03 MG Oral Tablet [Louise]
35865063	medroxyprogesterone 50 MG/ML Injectable Solution
42659518	{21 (Desogestrel 0.15 MG / Ethinyl Estradiol 0.02 MG Oral Tablet) / 7 (Inert Ingredients 0 MG Oral Tablet) } Pack [Lumivela Continu 20] box of 6 by Exeltis
43034160	Ethinyl Estradiol 0.02 MG / Gestodene 0.075 MG Delayed Release Oral Tablet Box of 63 by Eurogenerics
43167363	Ethinyl Estradiol 0.02 MG / Gestodene 0.075 MG Delayed Release Oral Tablet [GESTODENE/ETHINYLESTRADIOL SANDOZ] Box of 21 by Sandoz
36776947	{21 (dienogest 2 MG / Ethinyl Estradiol 0.03 MG Delayed Release Oral Tablet) / 7 (Inert Ingredients 0 MG Delayed Release Oral Tablet) } Pack [Serisima Continu] box of 13 by Exeltis
21138948	Ethinyl Estradiol 0.035 MG / norgestimate 0.25 MG Oral Tablet [Cilest] Box of 126 by Janssen
41323214	Ethinyl Estradiol 0.04 MG / Lynestrenol 2 MG Oral Tablet [Yermonil] Box of 66 by Beragena
40733091	Estradiol 1 MG / Norethindrone 0.5 MG Oral Tablet [Kliovance] Box of 28 by Sigma
36036980	ulipristal Oral Tablet [Lencya]
40821645	Norethindrone 0.45 MG
40878721	Desogestrel 0.15 MG / Ethinyl Estradiol 0.03 MG Oral Tablet [Famina Ratiopharm] Box of 63
41002277	Ethinyl Estradiol 0.05 MG / Lynestrenol 2.5 MG Oral Capsule [Lyn Ratiopharm] Box of 22
43763410	dienogest / Ethinyl Estradiol Delayed Release Oral Tablet [Celimone]
40960143	Levonorgestrel 0.03 MG Delayed Release Oral Tablet Box of 105
36409894	1 ML Medroxyprogesterone 160 MG/ML Injectable Suspension [Depo-Provera] by Mawdsley-Brooks
43156414	Ethinyl Estradiol / Gestodene Delayed Release Oral Tablet [MELODIA]
36275060	Desogestrel 0.15 MG / Ethinyl Estradiol 0.03 MG Oral Tablet Box of 6
43298129	{21 (Ethinyl Estradiol 0.02 MG / Levonorgestrel 0.1 MG Oral Tablet) } Pack box of 2
36897762	{18 (Ethinyl Estradiol 0.03 MG / Levonorgestrel 0.05 MG Oral Tablet) / 30 (Ethinyl Estradiol 0.03 MG / Levonorgestrel 0.125 MG Oral Tablet) / 15 (Ethinyl Estradiol 0.04 MG / Levonorgestrel 0.075 MG Oral Tablet) } Pack [TriRegol]
40702592	{(Estradiol 4 MG / Norethindrone 1 MG Oral Tablet) / (Estradiol 4 MG Oral Tablet) / (estradiol valerate 1 MG Oral Tablet) } Pack [Trisequens]
2937685	{21 (ethinyl estradiol 0.035 MG / norethindrone 1 MG Oral Tablet) / 7 (inert ingredients 0 MG Oral Tablet) } Pack [Pirmella] box of 3
43298026	{21 (drospirenone 3 MG / Ethinyl Estradiol 0.03 MG Oral Tablet) } Pack box of 2
36777071	{24 (drospirenone 3 MG / Ethinyl Estradiol 0.02 MG Delayed Release Oral Tablet) / 4 (Inert Ingredients 0 MG Delayed Release Oral Tablet) } Pack [Daylette] box of 6
35898646	{6 (ethinyl estradiol 0.03 MG / levonorgestrel 0.05 MG...) / 10 (ethinyl estradiol 0.03 MG / levonorgestrel 0.125 M...) / 5 (ethinyl estradiol 0.04 MG / levonorgestrel 0.075 MG...) / 7 (inert ingredients 0 MG Or...) } Pack [Logynon] box of 3
43189326	Ethinyl Estradiol 0.035 MG / norgestimate 0.25 MG Oral Tablet [EFFIPREV]
35864218	drospirenone 2 MG Oral Tablet [Anjinyi]
43180040	Desogestrel 0.075 MG Delayed Release Oral Tablet [DESOGESTREL BIOGARAN]
41252098	Ethinyl Estradiol 0.05 MG / Lynestrenol 1 MG Oral Tablet [Pregnon] Box of 22
40887088	Desogestrel 0.075 MG Oral Tablet [Babette Al] Box of 28 by Aliud
41011638	Desogestrel 0.15 MG / Ethinyl Estradiol 0.02 MG Oral Tablet [Gabrielle] Box of 21 by Mylan
41042144	Ethinyl Estradiol 0.05 MG / Norethindrone 4 MG Oral Tablet [Oestro Primolut] Box of 12 by Bayer
41230603	Desogestrel 0.075 MG Delayed Release Oral Tablet [Cerazet] Box of 28 by Abis
40941117	Desogestrel 0.075 MG Oral Tablet [Yvette Ratiopharm]
36119008	inert ingredients 0 MG Oral Tablet
21109543	Desogestrel 0.15 MG / Ethinyl Estradiol 0.02 MG Oral Tablet [Alenini] Box of 63 by Actavis
40885336	Levonorgestrel 0.03 MG Oral Tablet [Microlut] Box of 105 by Jenapharm
1971419	etonogestrel 68 MG Drug Implant [Implanon] by Docpharm
40949325	Desogestrel 0.075 MG Oral Tablet [Cerazet] Box of 84 by Eurim-Pharm
40979704	Ethinyl Estradiol 0.05 MG / Lynestrenol 1.71 MG Oral Tablet [Ovanon] Box of 22 by Beragena
43189335	Ethinyl Estradiol 0.02 MG / Gestodene 0.075 MG Delayed Release Oral Tablet [CARLIN] Box of 21 by Effik
36261243	Desogestrel 0.075 MG Oral Tablet [Saphirena] Box of 3 by Sandoz
44136710	{(Ethinyl Estradiol 0.03 MG / Levonorgestrel 0.125 MG Oral Tablet) / (Ethinyl Estradiol 0.03 MG Oral Tablet) / (Ethinyl Estradiol 0.04 MG / Levonorgestrel 0.05 MG Oral Tablet) } Pack [Triphasil] by Wyeth
41323266	Ethinyl Estradiol 0.03 MG / Gestodene 0.075 MG Delayed Release Oral Tablet [Femodene] Box of 126 by Cito Med
44070105	Ethinyl Estradiol / norgestimate Oral Tablet [Cyclen]
40929687	Ethinyl Estradiol 0.05 MG / Megestrol 4 MG Oral Tablet Box of 21
41222232	Desogestrel 0.075 MG Delayed Release Oral Tablet [Tevanette] Box of 84
40866605	Levonorgestrel 0.15 MG / Trichloroethylene 0.03 MG Oral Tablet Box of 63
43267223	Mestranol 0.05 MG / Norethindrone 1 MG Oral Tablet Box of 4
43852522	Chlormadinone 2 MG / Ethinyl Estradiol 0.05 MG [Neo Eunomin]
40893217	Butaperazine / Ethinyl Estradiol / Norethindrone Oral Tablet
36780993	3.3 ML Medroxyprogesterone 160 MG/ML Injectable Suspension
43207812	5 ML Medroxyprogesterone 50 MG/ML Injectable Suspension [DEPO PRODASONE]
40703052	{(Estradiol 2 MG / Norethindrone 1 MG Oral Tablet) / (Estradiol 2 MG Oral Tablet) } Pack [Elleste] by Meda
40855214	Ethinyl Estradiol 0.03 MG / Gestodene 0.075 MG Oral Tablet [Femodene] Box of 63 by Kohlpharma
41136308	Ethinyl Estradiol 0.05 MG / Norgestrel 0.5 MG Oral Tablet [Eugynon] Box of 126 by A+S Unicare
36274446	Ethinyl Estradiol 0.03 MG / Gestodene 0.1 MG [Tri-Minulet]
41357679	5 ML Medroxyprogesterone 200 MG/ML Injectable Solution Box of 1
43522661	{24 (drospirenone 3 MG / Ethinyl Estradiol 0.02 MG Oral Tablet) / 4 (Inert Ingredients 1 MG Oral Tablet) } Pack [Leah]
44136681	{(Ethinyl Estradiol 0.035 MG / norgestimate 0.18 MG Oral Tablet) / (Ethinyl Estradiol 0.035 MG / norgestimate 0.215 MG Oral Tablet) / (Ethinyl Estradiol 0.035 MG / norgestimate 0.25 MG Oral Tablet) } Pack [Centrisa]
43522904	{21 (drospirenone 3 MG / Ethinyl Estradiol 0.03 MG Oral Tablet) / 7 (Inert Ingredients 1 MG Oral Tablet) } Pack [Isabelle]
42731589	{63 (Ethinyl Estradiol 0.03 MG / Gestodene 0.075 MG Oral Tablet) } Pack
36818466	{5 (dienogest 2 MG / estradiol valerate 2 MG Ora...) / 17 (dienogest 3 MG / estradiol valerate 2 MG Or...) / 2 (Estradiol 1 MG Oral...) / 2 (estradiol valerate 3 MG Oral...) / 2 (Inert Ingredients 0 MG Oral...) } Pack [Qlaira] box of 3
42658840	{24 (drospirenone 3 MG / Ethinyl Estradiol 0.02 MG Oral Tablet) / 4 (Inert Ingredients 0 MG Oral Tablet) } Pack [Bradley] box of 13
43781492	dienogest 2 MG / Ethinyl Estradiol 0.03 MG Oral Tablet [Laviola]
44170123	Chlormadinone 2 MG / Ethinyl Estradiol 0.03 MG Delayed Release Oral Tablet [Bellissima]
43156405	Desogestrel 0.15 MG / Ethinyl Estradiol 0.03 MG Oral Tablet [DESOGESTREL/ETHINYLESTRADIOL ZENTIVA] Box of 63
36275913	Desogestrel 0.15 MG / Ethinyl Estradiol 0.02 MG Oral Tablet [Denise] Box of 3
41315421	Desogestrel 0.15 MG / Ethinyl Estradiol 0.02 MG Delayed Release Oral Tablet [Aurodes Ee] Box of 63
2921198	mestranol 0.05 MG / norethindrone 1 MG Oral Tablet [Norinyl 28] Box of 4
36275915	Desogestrel 0.075 MG Delayed Release Oral Tablet [Desogestrel Besins] Box of 3
43156433	Ethinyl Estradiol 0.03 MG / Gestodene 0.075 MG Delayed Release Oral Tablet [GESTODENE ETHINYLESTRADIOL ARROW] Box of 63
40853931	Lynestrenol 0.5 MG Oral Tablet [Exlutona] Box of 84 by Merck
40855756	Desogestrel 0.075 MG Delayed Release Oral Tablet [Damara] Box of 84 by Meda
43619520	Desogestrel 0.15 MG / Ethinyl Estradiol 0.02 MG Oral Tablet [Previva Sanol] by UCB
43187139	100 ML Medroxyprogesterone 160 MG/ML Injectable Suspension [DEPO PRODASONE] Box of 1 by Pfizer
44174882	Levonorgestrel 1.5 MG Oral Tablet [Pidana] Box of 1 by HRA
36776981	{24 (drospirenone 3 MG / Ethinyl Estradiol 0.02 MG Delayed Release Oral Tablet) / 4 (Inert Ingredients 0 MG Delayed Release Oral Tablet) } Pack [MarliesMylan] box of 3 by Mylan
43134276	Desogestrel 0.15 MG / Ethinyl Estradiol 0.03 MG Delayed Release Oral Tablet [DESOGESTREL ETHINYLESTRADIOL BIOGARAN] Box of 63 by Biogaran
41073431	Ethinyl Estradiol 0.035 MG / norgestimate 0.25 MG Oral Tablet [Cilest] Box of 63 by Ae-Media
21062436	Megestrol 40 MG Oral Tablet [Megace] by Bristol Myers Squibb
36054510	1 ML medroxyprogesterone 150 MG/ML Injectable Solution [Depo-Provera] Box of 1 by Waymade
40855755	Desogestrel 0.075 MG Oral Tablet [Desirett] Box of 168 by Exeltis
41137315	Chlormadinone 2 MG / Ethinyl Estradiol 0.03 MG Oral Tablet [Lisette] Box of 63 by Mylan
41011054	Ethinyl Estradiol 0.05 MG / Lynestrenol 1.71 MG Oral Tablet [Ovanon] Box of 66 by Arwypo
41074508	Chlormadinone 2 MG / Ethinyl Estradiol 0.03 MG Oral Tablet [BELARA] Box of 63 by Gerke
43026478	Desogestrel 0.15 MG / Ethinyl Estradiol 0.02 MG Oral Tablet Box of 63 by Eurogenerics
35757626	Ethinyl Estradiol 0.02 MG / Gestodene 0.075 MG Delayed Release Oral Tablet Box of 63 by AM Distributions
35753462	Desogestrel 0.15 MG / Ethinyl Estradiol 0.03 MG Delayed Release Oral Tablet [Munalea] by Lupin
44037591	Ethinyl Estradiol 0.035 MG / Norethindrone 1 MG Oral Tablet [Brevicon] by Syntex
43134255	Chlormadinone / Ethinyl Estradiol Delayed Release Oral Tablet [Belara]
43189515	Levonorgestrel Oral Tablet [NORLEVO]
36257920	Ethinyl Estradiol 0.02 MG / Gestodene 0.075 MG Delayed Release Oral Tablet [MELIANE] Box of 13
21168515	Desogestrel 0.15 MG / Ethinyl Estradiol 0.03 MG [Lestramyl]
21080078	Ethinyl Estradiol / Norethindrone Oral Tablet [Ovysmen]
41299770	Mestranol / Norethindrone Oral Tablet [Ortho Novum]
35864220	drospirenone Oral Tablet [Anjinyi]
43189318	Desogestrel 0.15 MG / Ethinyl Estradiol 0.03 MG Delayed Release Oral Tablet Box of 63
41082307	Desogestrel Delayed Release Oral Tablet [Melinagyn 1a Pharma]
44190037	1 ML Medroxyprogesterone 150 MG/ML Injectable Solution [Depo Provera Ac] Box of 1
21047655	1 ML Norethindrone 200 MG/ML Prefilled Syringe Box of 1
44167740	dienogest 2 MG / Ethinyl Estradiol 0.03 MG Delayed Release Oral Tablet [Laviola] Box of 63 by TEVA
40980330	Desogestrel 0.075 MG Oral Tablet [Cyprella Stada] Box of 28 by Stada
40979757	Ethinyl Estradiol 0.03 MG / Gestodene 0.075 MG Delayed Release Oral Tablet [Aidulan] Box of 63 by Hormosan
41261727	Chlormadinone 2 MG / Ethinyl Estradiol 0.03 MG Oral Tablet [BELARA] Box of 63 by Emra-Med
21178138	{30 (Estradiol 4 MG / Norethindrone 1 MG Oral Tablet) / 36 (Estradiol 4 MG Oral Tablet) / 18 (estradiol valerate 1 MG Oral Tablet) } Pack [Trisequens]
42683648	{24 (drospirenone 3 MG / Ethinyl Estradiol 0.02 MG Oral Tablet) / 4 (Inert Ingredients 0 MG Oral Tablet) } Pack [Yadere]
36122333	{(ethinyl estradiol 0.03 MG / levonorgestrel 0.15 MG Oral Tablet) / (inert ingredients 0 MG Oral Tablet) } Pack [Microgynon]
36283999	{24 (Estradiol 1.5 MG / nomegestrol 2.5 MG Delayed Release Oral Tablet) / 4 (Inert Ingredients 1 MG Oral Tablet) } Pack box of 6
40972056	Desogestrel 0.15 MG / Ethinyl Estradiol 0.03 MG Oral Tablet [Gabrielle]
42943298	Estradiol 1 MG / Norethindrone 0.5 MG Oral Tablet [ESDIOL-HALF]
42683448	Ethinyl Estradiol 0.00063 MG/HR / Etonogestrel 0.005 MG/HR Vaginal delivery system [Myloop]
43602307	Estradiol 2 MG / Norethindrone 1 MG Oral Tablet [Clionara]
35754789	Desogestrel 0.15 MG / Ethinyl Estradiol 0.02 MG Delayed Release Oral Tablet [Lestramyl] Box of 63
35411615	Desogestrel 0.075 MG Delayed Release Oral Tablet [DESOGESTREL MITHRA] Box of 84
40846472	Ethinyl Estradiol 0.035 MG / Norethindrone 0.75 MG Oral Tablet [Synphase] Box of 63
41283858	dienogest 2 MG / Ethinyl Estradiol 0.03 MG Delayed Release Oral Tablet [Sibilla] Box of 126
21050655	Levonorgestrel 1.5 MG Oral Tablet [Emerres] Box of 1
41315425	Desogestrel 0.15 MG / Ethinyl Estradiol 0.03 MG Oral Tablet [Lamuna] Box of 126
36057376	ulipristal 30 MG Oral Tablet [EllaOne] by Mawdsley-Brooks
41199921	Chlormadinone 2 MG / Ethinyl Estradiol 0.03 MG Oral Tablet [Bilmon] Box of 21 by 1 A
42683476	Desogestrel 0.15 MG / Ethinyl Estradiol 0.03 MG Oral Tablet [Desorelle 30] Box of 3 by Gedeon Richter
41323814	Desogestrel 0.15 MG / Ethinyl Estradiol 0.02 MG Oral Tablet [Famina Ratiopharm] Box of 126 by Ratiopharm
21080146	Levonorgestrel 1.5 MG Oral Tablet [Levonelle] Box of 1 by Mawdsley-Brooks
41105523	Desogestrel 0.075 MG Oral Tablet [Cerazet] Box of 84 by Docpharm
43178423	Ethinyl Estradiol 0.03 MG / Gestodene 0.075 MG Delayed Release Oral Tablet [GESTODENE/ETHINYLESTRADIOL ACTAVIS] Box of 63 by Actavis
35749279	Ethinyl Estradiol 0.02 MG / Gestodene 0.075 MG Delayed Release Oral Tablet [Femodette] by Waymade
41104905	Ethinyl Estradiol 0.05 MG / Lynestrenol 2.5 MG Oral Tablet [Lyndiol] Box of 66 by Aca Mueller
43156444	Ethinyl Estradiol 0.015 MG / Gestodene 0.06 MG Delayed Release Oral Tablet [OPTINESSE] Box of 72 by Majorelle
41446188	0.65 ML Medroxyprogesterone 150 MG/ML Prefilled Syringe [Sayana] Box of 1 by BR
41166141	Mestranol 0.05 MG / Norethindrone 1 MG Oral Tablet Box of 63 by Alpha Med
40917969	Desogestrel 0.075 MG Delayed Release Oral Tablet [Onefra Sanol] Box of 84 by UCB
41082533	Chlormadinone / Mestranol Oral Tablet [Esticia]
43145227	Ethinyl Estradiol / Gestodene Delayed Release Oral Tablet [MINESSE]
21040814	Ethinyl Estradiol 0.03 MG / Norethindrone 1.5 MG Oral Tablet Box of 63
40718339	1 ML Megestrol 40 MG/ML Oral Suspension
41199388	dienogest 2 MG / Ethinyl Estradiol 0.03 MG Delayed Release Oral Tablet [Velafee] Box of 126 by Exeltis
36510226	Desogestrel 0.075 MG Delayed Release Oral Tablet [Cerazet] by Aaha
40949305	Desogestrel 0.15 MG / Ethinyl Estradiol 0.02 MG Oral Tablet [Desofemine] Box of 63 by Mibe
41199528	Desogestrel 0.15 MG / Ethinyl Estradiol 0.03 MG Oral Tablet [Famina Ratiopharm] Box of 21 by Ratiopharm
21178036	{63 (Ethinyl Estradiol 0.03 MG / Gestodene 0.075 MG Oral Tablet) } Pack [Femodene] by Bayer
43211196	Ethinyl Estradiol 0.015 MG / Gestodene 0.06 MG [GESTODENE/ETHINYLESTRADIOL ZENTIVA]
44057352	Desogestrel / Ethinyl Estradiol Oral Tablet [Freya]
43209015	100 ML Medroxyprogesterone 160 MG/ML Injectable Suspension [DEPO PRODASONE] Box of 1
42658787	{21 (Desogestrel 0.15 MG / Ethinyl Estradiol 0.03 MG Oral Tablet) / 7 (Inert Ingredients 0 MG Oral Tablet) } Pack [Lumivela Continu 30] box of 6
35888580	{5 (dienogest 2 MG / estradiol valerate 2 MG Oral Tablet) / 17 (dienogest 3 MG / estradiol valerate 2 MG Oral Tablet) / 2 (estradiol 1 MG Oral Tablet) / 2 (estradiol valerate 3 MG Oral Tablet) / 2 (inert ingredients 0 MG Oral Tablet) } Pack
36898053	{7 (Desogestrel 0.05 MG / Ethinyl Estradiol 0.035 MG Oral Tablet) / 7 (Desogestrel 0.15 MG / Ethinyl Estradiol 0.03 MG Oral Tablet) / 7 (Desogestrel 0.1 MG / Ethinyl Estradiol 0.03 MG Oral Tablet) } Pack [Novial] box of 3
44073538	Ethinyl Estradiol 0.025 MG / norgestimate 0.215 MG Oral Tablet [Centrisa]
36270668	Ethinyl Estradiol 0.02 MG / Gestodene 0.075 MG Oral Tablet [HARMONET]
43145235	Ethinyl Estradiol 0.02 MG / Gestodene 0.075 MG Delayed Release Oral Tablet [GESTODENE/ETHINYLESTRADIOL MYLAN]
40961030	Ethinyl Estradiol 0.0129 MG / Gestodene 0.05 MG Oral Tablet
41124953	Levonorgestrel 0.03 MG Delayed Release Oral Tablet [28 Mini] Box of 168
41285030	Chlormadinone 2 MG / Ethinyl Estradiol 0.03 MG Delayed Release Oral Tablet [Labibiane] Box of 21
40875327	Levonorgestrel 0.15 MG / Trichloroethylene 0.03 MG Oral Tablet [Aurorosa] Box of 63
35757601	Desogestrel 0.075 MG Delayed Release Oral Tablet [Aizea] by Besins
41167541	Ethinyl Estradiol 0.035 MG / norgestimate 0.25 MG Oral Tablet [Cilest] Box of 126 by Gruenewald
40918360	Chlormadinone 2 MG / Mestranol 0.05 MG Oral Tablet [Gestamestrol] Box of 21 by Almirall
41136328	Ethinyl Estradiol 0.04 MG / Lynestrenol 2 MG Oral Tablet [Yermonil] Box of 66 by Mtk
40916205	Levonorgestrel 0.03 MG Oral Tablet [Microlut] Box of 105 by Mtk
40746157	Desogestrel 0.15 MG / Ethinyl Estradiol 0.03 MG Oral Tablet [Marvelon] by Sigma
21086914	1 ML Medroxyprogesterone 150 MG/ML Prefilled Syringe [Depo-Provera] Box of 1 by Waymade
44037581	Ethinyl Estradiol 0.05 MG / Norgestrel 0.25 MG Oral Tablet [Ovral] by Wyeth
44115162	Ethinyl Estradiol 0.035 MG / Norethindrone 0.5 MG Oral Tablet [Ortho 7/7/7 Tablets (21 Day)] by Janssen
40856168	Chlormadinone 2 MG / Ethinyl Estradiol 0.03 MG Oral Tablet [BELARA] Box of 21 by Gedeon Richter
41105374	dienogest 2 MG / Ethinyl Estradiol 0.03 MG Oral Tablet [Violette] Box of 126 by Mylan
41105377	dienogest 2 MG / Ethinyl Estradiol 0.03 MG Delayed Release Oral Tablet [Starletta Hexal] Box of 21 by Novartis
21030990	Levonorgestrel 1.5 MG Oral Tablet [Levonelle] Box of 1 by Waymade
42659538	{24 (drospirenone 3 MG / Ethinyl Estradiol 0.02 MG Oral Tablet) / 4 (Inert Ingredients 0 MG Oral Tablet) } Pack [Droseffik] box of 13 by Effik
40985201	dienogest 2 MG / Ethinyl Estradiol 0.03 MG [Vatrice]
41207582	dienogest / Ethinyl Estradiol Delayed Release Oral Tablet [Mayra]
43282760	Ethinyl Estradiol 0.035 MG / Norethindrone 1 MG Oral Tablet Box of 4
41283855	dienogest 2 MG / Ethinyl Estradiol 0.03 MG Oral Tablet [Velafee] Box of 21
43156434	Ethinyl Estradiol 0.03 MG / Gestodene 0.075 MG Delayed Release Oral Tablet [GESTODENE/ETHINYLESTRADIOL MYLAN] Box of 21
43167366	Ethinyl Estradiol 0.03 MG / Gestodene 0.075 MG [GESTODENE/ETHINYLESTRADIOL BIOGARAN]
42920256	20 ML Megestrol 40 MG/ML Oral Suspension [MEGESIA]
40886453	Ethinyl Estradiol 0.05 MG / Norgestrel 0.5 MG Oral Tablet [Duoluton] Box of 60 by Bayer
21148786	Ethinyl Estradiol 0.035 MG / norgestimate 0.25 MG Oral Tablet [Cilique] by Consilient
41043134	Chlormadinone 2 MG / Mestranol 0.05 MG Oral Tablet [Esticia] Box of 63 by Almirall
40822557	Desogestrel 0.0852 MG / Ethinyl Estradiol 0.05 MG Oral Tablet [Ovidol] Box of 66 by Orifarm Leverkus
40917352	Ethinyl Estradiol 0.05 MG / Norgestrel 0.5 MG Oral Tablet [Eugynon] Box of 63 by Servopharma
44136777	{10 (Ethinyl Estradiol 0.035 MG / Norethindrone 0.5 MG Oral Tablet) / 10 (Ethinyl Estradiol 0.035 MG / norethindrone acetate 1 MG Oral Tablet) } Pack by Janssen
43167376	Ethinyl Estradiol 0.03 MG / Gestodene 0.075 MG Delayed Release Oral Tablet [GESTODENE/ETHINYLESTRADIOL ZYDUS] Box of 21 by Zydus
44186494	Desogestrel 0.075 MG Delayed Release Oral Tablet [Simonette] Box of 28 by Mylan
21099712	Desogestrel 0.15 MG / Ethinyl Estradiol 0.03 MG Oral Tablet by J M McGill
36267036	Levonorgestrel Injectable Solution [Kyleena]
42658850	{24 (drospirenone 3 MG / Ethinyl Estradiol 0.02 MG Oral Tablet) / 4 (Inert Ingredients 0 MG Oral Tablet) } Pack [Daylette]
42615443	{21 (ethinyl estradiol 0.03 MG / gestodene 0.075 MG Oral Tablet) / 7 (inert ingredients 0 MG Oral Tablet) } Pack
43522858	{21 (Ethinyl Estradiol 0.03 MG / Levonorgestrel 0.15 MG Oral Tablet) / 7 (Inert Ingredients 1 MG Oral Tablet) } Pack [Lenest] box of 4
42658786	{21 (Desogestrel 0.15 MG / Ethinyl Estradiol 0.03 MG Oral Tablet) / 7 (Inert Ingredients 0 MG Oral Tablet) } Pack
43298365	{21 (Ethinyl Estradiol 0.03 MG / Gestodene 0.075 MG Oral Tablet) } Pack box of 3
43298352	{21 (Ethinyl Estradiol 0.02 MG / Levonorgestrel 0.1 MG Oral Tablet) } Pack box of 4
36818463	{6 (Estradiol 1 MG Oral Tablet) / 10 (Estradiol 4 MG / Norethindrone 1 MG Oral Tablet) / 12 (Estradiol 4 MG Oral Tablet) } Pack box of 3
40909436	dienogest 2 MG / Ethinyl Estradiol 0.03 MG Delayed Release Oral Tablet [Violette]
41159974	Desogestrel 0.15 MG / Ethinyl Estradiol 0.03 MG Oral Tablet [Lamuna]
41222236	Desogestrel 0.075 MG Delayed Release Oral Tablet [Melinagyn 1a Pharma]
40970908	Ethinyl Estradiol 0.035 MG / Norethindrone 0.75 MG Oral Tablet [Synphase]
41191965	Chlormadinone 2 MG / Ethinyl Estradiol 0.03 MG Oral Tablet [Verana Ratiopharm] Box of 84
41314277	Ethinyl Estradiol 0.035 MG / Norethindrone 1 MG Oral Tablet [Ovysmen] Box of 63
41065656	Desogestrel 0.075 MG Delayed Release Oral Tablet [Melinagyn 1a Pharma] Box of 28
40940768	dienogest 2 MG / Ethinyl Estradiol 0.03 MG Oral Tablet [Valette] Box of 126
41253187	Desogestrel 0.0852 MG / Ethinyl Estradiol 0.05 MG Oral Tablet [Cyclosa] Box of 66
41282996	Ethinyl Estradiol 0.05 MG / Norethindrone 1 MG Oral Tablet [Orlest 2] Box of 63
41104952	Ethinyl Estradiol 0.03 MG / Gestodene 0.075 MG Oral Tablet [Minulet] Box of 21 by Kohlpharma
42659535	{24 (drospirenone 3 MG / Ethinyl Estradiol 0.02 MG Oral Tablet) / 4 (Inert Ingredients 0 MG Oral Tablet) } Pack [Annais] box of 13 by Ceres
35770211	Desogestrel 0.15 MG / Ethinyl Estradiol 0.03 MG Delayed Release Oral Tablet [Marvelon] Box of 63 by Lexon
36787539	Etonogestrel 68 MG Drug Implant [Implanon] Box of 1 by MSD
44063773	Ethinyl Estradiol 0.035 MG / Norethindrone 0.75 MG Oral Tablet [Ortho 7/7/7 Tablets (21 Day)] by Janssen
41230604	Desogestrel 0.075 MG Oral Tablet [Cerazet] Box of 168 by Eurim-Pharm
41323829	Desogestrel 0.05 MG / Ethinyl Estradiol 0.035 MG Oral Tablet [Oviala Ratiopharm] Box of 21 by Ratiopharm
44189375	1 ML Medroxyprogesterone 150 MG/ML Injectable Solution Box of 1 by Rangaupharm
40948714	Ethinyl Estradiol 0.05 MG / Lynestrenol 1 MG Oral Tablet [Ovoresta] Box of 132 by Merck
36266550	Desogestrel 0.075 MG Delayed Release Oral Tablet [Cerazet] Box of 13 by MSD
35745103	Desogestrel 0.15 MG / Ethinyl Estradiol 0.03 MG Delayed Release Oral Tablet [Lestramyl] Box of 63 by Mylan
41230990	Chlormadinone 2 MG / Ethinyl Estradiol 0.03 MG Delayed Release Oral Tablet [Lisette] Box of 63 by Mylan
43026440	Desogestrel 0.075 MG Delayed Release Oral Tablet Box of 84 by Medipha
21077168	1 ML Medroxyprogesterone 150 MG/ML Prefilled Syringe [Depo-Provera] by DE
41167547	Ethinyl Estradiol 0.035 MG / norgestimate 0.25 MG Oral Tablet [Amicette] Box of 126 by Aristo
43255645	dienogest 2 MG / Ethinyl Estradiol 0.03 MG [Valette]
40978470	Lynestrenol 5 MG Oral Tablet [ORGAMETRIL] Box of 30 by Eurim-Pharm
43211155	Desogestrel 0.15 MG / Ethinyl Estradiol 0.03 MG Oral Tablet [VARNOLINE] Box of 21 by Merck
43211156	Desogestrel 0.15 MG / Ethinyl Estradiol 0.03 MG Delayed Release Oral Tablet [DESOGESTREL ETHINYLESTRADIOL BIOGARAN] Box of 21 by Biogaran
41291890	Ethinyl Estradiol 0.035 MG / norgestimate 0.25 MG Oral Tablet [Cilest] Box of 63 by Emra-Med
41260765	Ethinyl Estradiol 0.035 MG / Norethindrone 0.75 MG Oral Tablet [Synphasec] Box of 21 by Gruenenthal
21129083	Estradiol 2 MG / Norethindrone 1 MG Oral Tablet Box of 36 by Waymade
43802148	Desogestrel 0.075 MG [Midesia]
44067419	Levonorgestrel 1.5 MG [Plan B]
43763405	Ethinyl Estradiol / norgestimate Oral Tablet [Lysandra Beta]
41211707	Desogestrel 0.075 MG Oral Tablet Box of 168
21030929	Desogestrel 0.15 MG / Ethinyl Estradiol 0.02 MG Oral Tablet [Gedarel] by Consilient
44102616	Desogestrel 0.15 MG / Ethinyl Estradiol 0.03 MG Oral Tablet by TEVA
44159082	Ethinyl Estradiol 0.035 MG / Norethindrone 1 MG Oral Tablet [Ovysmen] Box of 63 by Ae-Media
41104899	Ethinyl Estradiol 0.04 MG / Lynestrenol 2 MG Oral Tablet [Yermonil] Box of 66 by Novartis
44054697	Ethinyl Estradiol 0.035 MG / norgestimate 0.215 MG [Tri-Lena]
35869711	megestrol 160 MG [Jiadi]
44093385	Ethinyl Estradiol 0.035 MG / norgestimate 0.25 MG [Tri-Lena]
40929662	ethynodiol 1 MG / Mestranol 0.1 MG Oral Tablet Box of 126
42658808	{21 (Ethinyl Estradiol 0.02 MG / Levonorgestrel 0.1 MG Oral Tablet) / 7 (Inert Ingredients 0 MG Oral Tablet) } Pack box of 13
42658835	{24 (drospirenone 3 MG / Ethinyl Estradiol 0.02 MG Oral Tablet) / 4 (Inert Ingredients 0 MG Oral Tablet) } Pack [Droseffik] box of 3
36283969	{24 (drospirenone 3 MG / Ethinyl Estradiol 0.02 MG Delayed Release Oral Tablet) / 4 (Inert Ingredients 1 MG Oral Tablet) } Pack box of 13
42731879	{(Ethinyl Estradiol 0.03 MG / Levonorgestrel 0.05 MG Oral Tablet) / (Ethinyl Estradiol 0.03 MG Oral Tablet) / (Ethinyl Estradiol 0.04 MG / Levonorgestrel 0.075 MG Oral Tablet) } Pack
40939886	Ethinyl Estradiol 0.05 MG / Lynestrenol 1.7 MG Oral Tablet [Nuriphasic]
35767207	Ethinyl Estradiol 0.02 MG / Gestodene 0.075 MG Delayed Release Oral Tablet [Juliperla]
42931267	Megestrol 40 MG/ML Oral Suspension [MEGETROL]
41065644	Desogestrel 0.1 MG / Ethinyl Estradiol 0.03 MG Oral Tablet [Gracial] Box of 22
41252129	Ethinyl Estradiol 0.03 MG / Gestodene 0.075 MG Oral Tablet [Femovan] Box of 63
36787530	Ethinyl Estradiol 0.000625 MG/HR / Etonogestrel 0.005 MG/HR Vaginal delivery system [NuvaRing] Box of 1
41065650	Desogestrel 0.15 MG / Ethinyl Estradiol 0.02 MG Oral Tablet [Belinda Al] Box of 126
36269865	Levonorgestrel 13.5 MG Injectable Solution
40949698	Chlormadinone 2 MG / Ethinyl Estradiol 0.03 MG Oral Tablet [Eufem] Box of 63 by Novartis
40703044	{(Estradiol 2 MG / Norethindrone 1 MG Oral Tablet) / (Estradiol 2 MG Oral Tablet) } Pack [Climagest] by Sigma Pharmaceuticals Plc
41336760	1 ML Norethindrone 200 MG/ML Injectable Solution [Noristerat] Box of 1 by Aca Mueller
21021209	Ethinyl Estradiol 0.035 MG / Norethindrone 1 MG Oral Tablet Box of 42 by Janssen
42683697	{7 (Ethinyl Estradiol 0.01 MG Oral Tablet) / 84 (Ethinyl Estradiol 0.03 MG / Levonorgestrel 0.15 MG Oral Tablet) } Pack [Seasonique] by Theramex
2027458	10 ML megestrol 40 MG/ML Oral Suspension [MEGEPRO] by Dasan
44160204	Desogestrel 0.15 MG / Ethinyl Estradiol 0.03 MG Delayed Release Oral Tablet [Marvelon] Box of 126 by Gruenewald
36776974	{24 (drospirenone 3 MG / Ethinyl Estradiol 0.02 MG Delayed Release Oral Tablet) / 4 (Inert Ingredients 0 MG Delayed Release Oral Tablet) } Pack [Droseffik] box of 3 by Effik
21129081	Estradiol 2 MG / Norethindrone 0.7 MG Oral Tablet [Climesse] by Mawdsley-Brooks
35749254	Desogestrel 0.075 MG Delayed Release Oral Tablet Box of 84 by Creo
21080143	Desogestrel 0.075 MG Oral Tablet [Desorex] Box of 84 by Somex
36070525	{18 (ethinyl estradiol 0.03 MG / gestodene 0.05 MG Oral Tablet) / 30 (Ethinyl Estradiol 0.03 MG / Gestodene 0.1 MG Oral Tablet) / 15 (ethinyl estradiol 0.04 MG / gestodene 0.07 MG Oral Tablet) } Pack [Triadene] by Bayer
43200380	Ethinyl Estradiol 0.03 MG / Gestodene 0.075 MG [GESTODENE/ETHINYLESTRADIOL ACTAVIS]
43260993	Ethinyl Estradiol 0.035 MG / Norethindrone 0.5 MG [Improvil Day]
36272200	Ethinyl Estradiol / Gestodene Oral Tablet [Gaelle]
35766305	Desogestrel / Ethinyl Estradiol Delayed Release Oral Tablet [Alenini]
41315423	Desogestrel 0.15 MG / Ethinyl Estradiol 0.02 MG Oral Tablet [Famina Ratiopharm] Box of 63
21080095	Ethinyl Estradiol 0.03 MG / Gestodene 0.075 MG Oral Tablet [Minulet] Box of 63
42931288	Megestrol Oral Suspension [MEGAET]
35776729	1 ML Norethindrone 200 MG/ML Injectable Solution [Noristerat] Box of 1 by Waymade
41292476	Desogestrel 0.15 MG / Ethinyl Estradiol 0.03 MG Oral Tablet [Marvelon] Box of 63 by Aca Mueller
21030922	Ethinyl Estradiol 0.035 MG / Norethindrone 1 MG Oral Tablet Box of 9 by Pfizer
42683058	{21 (dienogest 2 MG / Ethinyl Estradiol 0.03 MG Oral Tablet) / 7 (Inert Ingredients 0 MG Oral Tablet) } Pack [Oedien] box of 6 by Bailleul
41300719	Chlormadinone / Ethinyl Estradiol Delayed Release Oral Tablet [Pink Luna]
35898696	{(dienogest 2 MG / estradiol valerate 2 MG Oral Tablet) / (dienogest 3 MG / estradiol valerate 2 MG Oral Tablet) / (estradiol 1 MG Oral Tablet) / (estradiol valerate 3 MG Oral Tablet) / (inert ingredients 0 MG Oral Tablet) } Pack
36897542	{5 (dienogest 2 MG / estradiol valerate 2 MG Oral Tablet) / 17 (dienogest 3 MG / estradiol valerate 2 MG Oral Tablet) / 2 (estradiol valerate 1 MG Oral Tablet) / 2 (estradiol valerate 3 MG Oral Tablet) } Pack box of 3
36814929	{(Ethinyl Estradiol 0.035 MG / Norethindrone 0.5 MG Oral Tablet) / (Ethinyl Estradiol 0.035 MG / Norethindrone 1 MG Oral Tablet) } Pack
36790412	{21 (dienogest 2 MG / Ethinyl Estradiol 0.03 MG Delayed Release Oral Tablet) / 7 (Inert Ingredients 0 MG Delayed Release Oral Tablet) } Pack [Serisima Continu]
40908725	Estradiol 1 MG / Norethindrone 0.4 MG Oral Tablet [Mericomb]
21099789	Levonorgestrel 1.5 MG Oral Tablet [Levonelle]
40878732	Desogestrel 0.075 MG Oral Tablet [Desofemono]
41159980	Desogestrel 0.0852 MG / Ethinyl Estradiol 0.05 MG Oral Tablet [Oviol] Box of 22
44166371	Chlormadinone 2 MG / Ethinyl Estradiol 0.03 MG Delayed Release Oral Tablet [Eufem] Box of 63
44181329	Chlormadinone 2 MG / Ethinyl Estradiol 0.03 MG Delayed Release Oral Tablet [Angiletta] Box of 63
41159969	Desogestrel 0.15 MG / Ethinyl Estradiol 0.02 MG Oral Tablet [Kosima Stada] Box of 21
41159655	dienogest 2 MG / Ethinyl Estradiol 0.03 MG Delayed Release Oral Tablet [Valette] Box of 126
40941102	Desogestrel 0.15 MG / Ethinyl Estradiol 0.02 MG Delayed Release Oral Tablet [Lovina] Box of 126
44188912	Chlormadinone 2 MG / Ethinyl Estradiol 0.03 MG Delayed Release Oral Tablet [Bonita Al] Box of 126
2075054	{10 (estradiol 2 MG / medroxyprogesterone 10 MG Oral Tablet) / 11 (estradiol 2 MG Oral Tablet) } Pack [DIVINA] by Hyundai
36814815	{36 (Estradiol 1 MG / Norethindrone 1 MG Oral Tablet) / 48 (Estradiol 1 MG Oral Tablet) } Pack [Climagest] by Dowelhurst
21040825	Desogestrel 0.15 MG / Ethinyl Estradiol 0.03 MG Oral Tablet [Marvelon] Box of 63 by Merck
21129034	Ethinyl Estradiol 0.035 MG / Norethindrone 1 MG Oral Tablet by Pfizer
40917405	Ethinyl Estradiol 0.03 MG / Gestodene 0.075 MG Delayed Release Oral Tablet [Minulet] Box of 63 by A+S Unicare
44170047	Desogestrel 0.075 MG Oral Tablet [Desofenance]
21080120	Estradiol 2 MG / Norethindrone 0.7 MG Oral Tablet [Climesse] Box of 84 by Novartis
44179011	Desogestrel 0.15 MG / Ethinyl Estradiol 0.02 MG Oral Tablet [Aurodes Ee] Box of 63 by Puren
41266671	Butaperazine 2.34 MG / Ethinyl Estradiol 0.04 MG / Norethindrone 1.5 MG [Neo Gestakliman]
21178092	{70 (Estradiol 2 MG Oral Tablet) / 14 (estradiol valerate 2 MG / medroxyprogesterone acetate 20 MG Oral Tablet) } Pack [Tridestra] by Orion
36075341	{36 (Estradiol 1 MG / Norethindrone 1 MG Oral Tablet) / 48 (estradiol 1 MG Oral Tablet) } Pack [Elleste] by Mawdsley-Brooks
782259	{21 (dienogest 2 MG / Ethinyl Estradiol 0.03 MG Oral Tablet) } Pack [Serisima Continu] box of 6 by Exeltis
44186150	Levonorgestrel 1.5 MG Oral Tablet [Navela] Box of 1 by Exeltis
35898684	{(ethinyl estradiol 0.03 MG / gestodene 0.075 MG Oral Tablet) / (inert ingredients 0 MG Oral Tablet) } Pack [Femodene] by Bayer
36261970	Desogestrel / Ethinyl Estradiol Oral Tablet [Denise]
41160848	Chlormadinone 2 MG / Ethinyl Estradiol 0.02 MG Oral Tablet [Menova] Box of 30
43817471	Desogestrel 0.15 MG / Ethinyl Estradiol 0.02 MG [Belinda Al]
41110654	Chlormadinone 2 MG / Mestranol 0.08 MG [Ovosiston]
43727521	Ethinyl Estradiol / Gestodene Oral Tablet [Yaluvea]
41175413	Levonorgestrel Oral Tablet [28 Mini]
40836399	Ethinyl Estradiol 0.05 MG / Lynestrenol 1 MG Oral Tablet Box of 22
41467397	3.32 ML Medroxyprogesterone 150 MG/ML Injectable Solution Box of 20
41167563	Ethinyl Estradiol 0.05 MG / Lynestrenol 2.5 MG Oral Tablet [Lyndiol] Box of 66 by Mevita
40980306	Desogestrel 0.15 MG / Ethinyl Estradiol 0.02 MG Oral Tablet [Gabrielle] Box of 63 by Mylan
43869159	{11 (Chlormadinone 1 MG / Ethinyl Estradiol 0.05 MG Oral Tablet) / 11 (Chlormadinone 2 MG / Ethinyl Estradiol 0.05 MG Oral Tablet) } Pack [Neo Eunomin] by Gedeon Richter
43156425	Ethinyl Estradiol 0.02 MG / Gestodene 0.075 MG Delayed Release Oral Tablet [GESTODENE/ETHINYLESTRADIOL ZYDUS] Box of 21 by Zydus
41148727	Ethinyl Estradiol 0.01 MG / Norethindrone 2 MG Oral Tablet Box of 30
40702953	{7 (Ethinyl Estradiol 0.035 MG / Norethindrone 0.5 MG Oral Tablet) / 5 (Ethinyl Estradiol 0.035 MG / Norethindrone 0.5 MG Oral Tablet) / 9 (Ethinyl Estradiol 0.035 MG / norethindrone acetate 1 MG Oral Tablet) } Pack [Synphase]
2075033	{28 (Estradiol 1.31 MG / Norethindrone 0.5 MG Oral Tablet) } Pack
36070485	{21 (ethinyl estradiol 0.03 MG / levonorgestrel 0.15 MG Oral Tablet) / 7 (inert ingredients 0 MG Oral Tablet) } Pack
43853646	dienogest 2 MG / Ethinyl Estradiol 0.03 MG Oral Tablet [Gamanogest]
43640406	Desogestrel 0.075 MG Oral Tablet [Desogestrel Pharbil]
44047717	Ethinyl Estradiol 0.035 MG / norgestimate 0.25 MG Oral Tablet [Centrisa]
43288823	Levonorgestrel 0.75 MG Oral Tablet [Postinor-2]
40940764	dienogest 2 MG / Ethinyl Estradiol 0.03 MG Delayed Release Oral Tablet [Bonadea] Box of 63
43146871	Desogestrel 0.075 MG Delayed Release Oral Tablet [DESOGESTREL BIOGARAN] Box of 84
43167387	Ethinyl Estradiol 0.015 MG / Gestodene 0.06 MG Delayed Release Oral Tablet [GESTODENE/ETHINYLESTRADIOL MYLAN] Box of 24
41191130	Desogestrel 0.075 MG Oral Tablet [Desomona] Box of 28
41190773	dienogest 2 MG / Ethinyl Estradiol 0.03 MG Delayed Release Oral Tablet [Violette] Box of 63
43211172	Ethinyl Estradiol 0.02 MG / Gestodene 0.075 MG Delayed Release Oral Tablet [GESTODENE/ETHINYLESTRADIOL E] Box of 63
41323200	Ethinyl Estradiol 0.05 MG / Norgestrel 0.5 MG Oral Tablet [STEDIRIL] Box of 63 by Diaprax
43134328	Ethinyl Estradiol 0.015 MG / Gestodene 0.06 MG Delayed Release Oral Tablet [GESTODENE/ETHINYLESTRADIOL MYLAN] Box of 72 by Mylan
41011097	Ethinyl Estradiol 0.03 MG / Gestodene 0.075 MG Delayed Release Oral Tablet [Femovan] Box of 126 by Jenapharm
41230002	Ethinyl Estradiol 0.03 MG / Norethindrone 0.6 MG Oral Tablet [Neorlest 2] Box of 126 by Pfizer
41222221	Desogestrel 0.1 MG / Ethinyl Estradiol 0.03 MG Oral Tablet [Gracial]
41292483	Desogestrel 0.075 MG Delayed Release Oral Tablet [Chalant Hexal] Box of 84 by Novartis
44171510	dienogest 2 MG / Ethinyl Estradiol 0.03 MG Delayed Release Oral Tablet [Maxim] Box of 21 by Jenapharm
41199024	Estradiol 2 MG / Norethindrone 1 MG Oral Tablet [Estramon] Box of 84 by Novartis
44171604	Chlormadinone 2 MG / Ethinyl Estradiol 0.03 MG Delayed Release Oral Tablet [BELARA] Box of 126 by Kohlpharma
41136920	Desogestrel 0.15 MG / Ethinyl Estradiol 0.03 MG Oral Tablet [Marvelon] Box of 63 by Emra-Med
40947333	Mestranol 0.08 MG / Norethindrone 1 MG Oral Tablet [Ortho Novum] Box of 63 by Janssen
40733094	Estradiol 1 MG / Norethindrone 0.5 MG Oral Tablet [Kliovance] by Sigma
41168521	Chlormadinone 2 MG / Ethinyl Estradiol 0.03 MG Oral Tablet [Mona Hexal] Box of 126 by Novartis
21080094	Ethinyl Estradiol 0.03 MG / Gestodene 0.075 MG Oral Tablet [Minulet] by Wyeth
41292356	dienogest 2 MG / Ethinyl Estradiol 0.03 MG Oral Tablet [Mayra] Box of 21 by Meda
41047659	Desogestrel 0.1 MG / Ethinyl Estradiol 0.03 MG [Biviol]
41242158	Ethinyl Estradiol 0.04 MG / Lynestrenol 1.34 MG Oral Tablet Box of 28
35863331	levonorgestrel Oral Capsule
43190919	Desogestrel Delayed Release Oral Tablet
43167368	Ethinyl Estradiol 0.03 MG / Gestodene 0.075 MG Delayed Release Oral Tablet
40970940	Ethinyl Estradiol 0.03 MG / Gestodene 0.075 MG Oral Tablet [Femovan] Box of 126
44188841	Desogestrel 0.075 MG Delayed Release Oral Tablet [Tevanette] Box of 168
40970902	Ethinyl Estradiol 0.03 MG / Norethindrone 0.6 MG Oral Tablet [Neorlest 2] Box of 21
43178439	Ethinyl Estradiol 0.015 MG / Gestodene 0.06 MG [SYLVIANE]
40894857	Ethinyl Estradiol / Gestodene Delayed Release Oral Tablet [Aidulan]
40899520	Chlormadinone 1.5 MG / Ethinyl Estradiol 0.0225 MG Oral Tablet Box of 168
40992715	Desogestrel 0.0852 MG / Ethinyl Estradiol 0.05 MG Oral Tablet Box of 66
42921068	5.2 ML Megestrol 125 MG/ML Oral Suspension
36282849	3.32 ML Medroxyprogesterone 150 MG/ML Injection [Depo-Provera] by Pfizer
40855151	Ethinyl Estradiol 0.035 MG / Norethindrone 0.75 MG Oral Tablet [Trinovum] Box of 126 by Kohlpharma
21060429	Desogestrel 0.15 MG / Ethinyl Estradiol 0.02 MG Oral Tablet [Mercilon] Box of 63 by Waymade
36776963	{6 (Ethinyl Estradiol 0.03 MG / Levonorgestrel 0.05 MG Oral ...) / 10 (Ethinyl Estradiol 0.03 MG / Levonorgestrel 0.125 MG Oral...) / 5 (Ethinyl Estradiol 0.04 MG / Levonorgestrel 0.075 MG Oral ...) } Pack [TriRegol] box of 3 by Gedeon Richter
41011050	Ethinyl Estradiol 0.04 MG / Lynestrenol 2 MG Oral Tablet [Yermonil] Box of 132 by Beragena
36274772	Desogestrel Oral Tablet [Saphirena]
42921104	5 ML Megestrol 125 MG/ML Oral Suspension
36777061	{24 (drospirenone 3 MG / Ethinyl Estradiol 0.02 MG Delayed Release Oral Tablet) / 4 (Inert Ingredients 0 MG Delayed Release Oral Tablet) } Pack [Droseffik] box of 6
43522552	{24 (drospirenone 3 MG / Ethinyl Estradiol 0.02 MG Oral Tablet) / 4 (Inert Ingredients 1 MG Oral Tablet) } Pack box of 6
2937677	{21 (dienogest 2 MG / ethinyl estradiol 0.03 MG Oral Tablet) / 7 (inert ingredients 0 MG Oral Tablet) } Pack box of 3
43522830	{24 (drospirenone 3 MG / Ethinyl Estradiol 0.02 MG Oral Tablet) / 4 (Inert Ingredients 1 MG Oral Tablet) } Pack box of 2
43799415	dienogest 2 MG / Ethinyl Estradiol 0.03 MG Oral Tablet [Starletta Hexal]
44034854	Desogestrel 0.15 MG / Ethinyl Estradiol 0.03 MG Oral Tablet [Mirvala]
42683486	Desogestrel 0.15 MG / Ethinyl Estradiol 0.02 MG Oral Tablet [Desolina]
40878414	dienogest 2 MG / Ethinyl Estradiol 0.03 MG Delayed Release Oral Tablet [Dienovel] Box of 21
36257924	Ethinyl Estradiol 0.03 MG / Gestodene 0.075 MG Oral Tablet [Minulet] Box of 3
43698046	1 ML Medroxyprogesterone 160 MG/ML Injectable Suspension [Depo Clinovir] by Pharmacia
43817498	dienogest 2 MG / Ethinyl Estradiol 0.03 MG Oral Tablet [Bonadea] by Zentiva
35753447	Ethinyl Estradiol 0.03 MG / Gestodene 0.075 MG Delayed Release Oral Tablet by J M McGill
41072265	Levonorgestrel 0.03 MG Oral Tablet [Mikro 30 Wyeth] Box of 105 by Pfizer
40972915	Chlormadinone 2 MG / Ethinyl Estradiol 0.03 MG Delayed Release Oral Tablet [Lisette]
21021207	Ethinyl Estradiol 0.03 MG / Norethindrone 1.5 MG Oral Tablet [Loestrin] by Galen
41136313	Ethinyl Estradiol 0.035 MG / norgestimate 0.25 MG Oral Tablet [Cilest] Box of 126 by A+S Unicare
40851262	ulipristal 5 MG Oral Tablet [Esmya] Box of 84 by Orifarm Leverkus
35745080	Ethinyl Estradiol 0.03 MG / Gestodene 0.075 MG Delayed Release Oral Tablet [Aidulan] by Lupin
589973	Medroxyprogesterone 150 MG/ML [Depo Clinovir]
43746236	Estradiol 1.31 MG / Norethindrone 0.5 MG [Cliovelle]
43604337	Desogestrel 0.075 MG [Desirett]
41269455	dienogest / Ethinyl Estradiol Delayed Release Oral Tablet [Violette]
43654573	Chlormadinone / Ethinyl Estradiol Oral Tablet [Chariva]
40929689	Ethinyl Estradiol 0.03 MG / Lynestrenol 1.57 MG Oral Tablet Box of 84
36063414	ethinyl estradiol 0.02 MG / gestodene 0.075 MG Oral Tablet [Akizza] Box of 63
41311607	Medroxyprogesterone 160 MG/ML Injectable Solution [Depo Progevera A8k] Box of 1
40909750	Desogestrel 0.075 MG Delayed Release Oral Tablet [Cerazet] Box of 28
41002271	Ethinyl Estradiol 0.05 MG / Norethindrone 2.5 MG Oral Tablet [Etalontin] Box of 63
35758027	Ethinyl Estradiol / Gestodene Delayed Release Oral Tablet [Femodette]
41212153	Chlormadinone 2 MG / Ethinyl Estradiol 0.03 MG Oral Tablet Box of 63
42920261	20 ML Megestrol 40 MG/ML Oral Suspension [MEGEROL]
43178438	Ethinyl Estradiol 0.015 MG / Gestodene 0.06 MG Delayed Release Oral Tablet [MELODIA] Box of 24 by Bayer
41198935	Ethinyl Estradiol 0.04 MG / Lynestrenol 0.75 MG Oral Tablet [Ovoresta] Box of 22 by Merck
36070509	{5 (dienogest 2 MG / estradiol valerate 2 MG O...) / 17 (dienogest 3 MG / estradiol valerate 2 MG ...) / 2 (estradiol 1 MG Ora...) / 2 (estradiol valerate 3 MG Ora...) / 2 (inert ingredients 0 MG Ora...) } Pack [Qlaira] box of 3 by Bayer
36057377	ulipristal 30 MG Oral Tablet [EllaOne] by Ethigen
41105376	dienogest 2 MG / Ethinyl Estradiol 0.03 MG Delayed Release Oral Tablet [Velvet Ratiopharm] Box of 63 by Ratiopharm
21030927	Desogestrel 0.15 MG / Ethinyl Estradiol 0.03 MG Oral Tablet [Marvelon] Box of 63 by Sigma-Tau
40891652	Ethinyl Estradiol 0.05 MG / Lynestrenol 1.71 MG [Ovanon]
21030924	Desogestrel / Ethinyl Estradiol Oral Tablet [Bimizza]
36284035	{7 (Desogestrel 0.025 MG / Ethinyl Estradiol 0.04 MG Oral Tablet) / 15 (Desogestrel 0.125 MG / Ethinyl Estradiol 0.03 MG Oral Tablet) } Pack box of 1
42615440	{21 (ethinyl estradiol 0.03 MG / gestodene 0.075 MG Oral Tablet) / 7 (inert ingredients 0 MG Oral Tablet) } Pack box of 4
42658838	{24 (drospirenone 3 MG / Ethinyl Estradiol 0.02 MG Oral Tablet) / 4 (Inert Ingredients 0 MG Oral Tablet) } Pack [Yadere] box of 3
44047715	Ethinyl Estradiol 0.035 MG / norgestimate 0.215 MG Oral Tablet [Previfem]
42931259	Megestrol 40 MG/ML Oral Suspension [APETROL]
43156435	Ethinyl Estradiol 0.03 MG / Gestodene 0.075 MG Delayed Release Oral Tablet [GESTODENE/ETHINYLESTRADIOL SANDOZ]
41086910	Chlormadinone 1.5 MG / Ethinyl Estradiol 0.05 MG Oral Tablet
44112213	Ethinyl Estradiol 0.035 MG / Norethindrone 0.5 MG Oral Tablet [Ortho 7/7/7 Tablets (28 Day)]
41316312	Chlormadinone 2 MG / Ethinyl Estradiol 0.03 MG Oral Tablet [Enriqa] Box of 21
41253191	Desogestrel 0.075 MG Delayed Release Oral Tablet [Midesia] Box of 28
36258662	Desogestrel 0.15 MG / Ethinyl Estradiol 0.02 MG Oral Tablet [Deso] Box of 6 by Mithra
42659529	{24 (Estradiol 1.5 MG / nomegestrol 2.5 MG Oral Tablet) / 4 (Inert Ingredients 0 MG Oral Tablet) } Pack [Zoely] box of 13 by Theramex
43726355	Chlormadinone 2 MG / Ethinyl Estradiol 0.03 MG Oral Tablet [Mona Hexal] by Hexal
36261687	Desogestrel 0.15 MG / Ethinyl Estradiol 0.02 MG [Deso]
43601518	Ethinyl Estradiol 0.035 MG / norgestimate 0.25 MG [Amicette]
35869709	megestrol 160 MG Oral Capsule [Jiadi]
42657843	Levonorgestrel 52 MG Injectable Solution [Levosert] by Ceres
43802153	Desogestrel 0.075 MG Oral Tablet [Babette Al] by Aliud
21168516	Desogestrel 0.15 MG / Ethinyl Estradiol 0.03 MG Oral Tablet by Niche
43026437	Desogestrel 0.075 MG Delayed Release Oral Tablet Box of 84 by Mylan
36409810	1 ML Medroxyprogesterone 160 MG/ML Injectable Suspension [Depo-Provera] Box of 1 by Dowelhurst
43618419	Chlormadinone 2 MG / Ethinyl Estradiol 0.03 MG Oral Tablet by Gedeon Richter
36776983	{24 (drospirenone 3 MG / Ethinyl Estradiol 0.02 MG Delayed Release Oral Tablet) / 4 (Inert Ingredients 0 MG Delayed Release Oral Tablet) } Pack [Daylette] box of 6 by Gedeon Richter
43200364	Ethinyl Estradiol / Gestodene Delayed Release Oral Tablet [MELIANE]
40956580	Medroxyprogesterone Injectable Solution [Depo Provera Bra]
40867483	Ethinyl Estradiol 0.03 MG / Gestodene 0.075 MG Oral Tablet Box of 21
44172252	Chlormadinone / Ethinyl Estradiol Delayed Release Oral Tablet [Madinance]
35863022	desogestrel Oral Tablet [Mafulong]
43194003	Medroxyprogesterone 50 MG/ML Injectable Suspension Box of 1
35774473	Desogestrel 0.15 MG / Ethinyl Estradiol 0.03 MG Delayed Release Oral Tablet [Marvelon] by Merck
36063429	desogestrel 0.15 MG / ethinyl estradiol 0.02 MG Oral Tablet [Mercilon] by Mawdsley-Brooks
36269687	Desogestrel / Ethinyl Estradiol Oral Tablet [Desolina]
42615399	{21 (ethinyl estradiol 0.035 MG / norethindrone 1 MG Oral Tablet) / 7 (inert ingredients 0 MG Oral Tablet) } Pack [Brevinor]
36777067	{24 (drospirenone 3 MG / Ethinyl Estradiol 0.02 MG Delayed Release Oral Tablet) / 4 (Inert Ingredients 0 MG Delayed Release Oral Tablet) } Pack [Bradley] box of 3
43298439	{24 (Estradiol 1.5 MG / nomegestrol 2.5 MG Oral Tablet) } Pack [Zoely] box of 3
43817497	dienogest 2 MG / Ethinyl Estradiol 0.03 MG Oral Tablet [Bonadea]
44099435	Ethinyl Estradiol 0.035 MG / norgestimate 0.215 MG Oral Tablet [Centrisa]
43145212	Desogestrel 0.15 MG / Ethinyl Estradiol 0.03 MG Delayed Release Oral Tablet
41315427	Desogestrel 0.15 MG / Ethinyl Estradiol 0.03 MG Oral Tablet [Previva Sanol] Box of 21
40877644	Ethinyl Estradiol 0.03 MG / Gestodene 0.075 MG Delayed Release Oral Tablet [Femovan] Box of 63
41280606	Levonorgestrel 0.03 MG Delayed Release Oral Tablet [Microlut] Box of 210
41065658	Desogestrel 0.075 MG Oral Tablet [Chalant Hexal] Box of 168
36788191	Desogestrel 0.15 MG / Ethinyl Estradiol 0.03 MG Delayed Release Oral Tablet [Deso] Box of 13
41011042	Ethinyl Estradiol 0.01 MG / Norethindrone 2 MG Oral Tablet [Primosiston] Box of 30 by Emra-Med
36273654	Desogestrel 0.075 MG Oral Tablet [Lueva] Box of 6 by MSD
43145230	Ethinyl Estradiol 0.02 MG / Gestodene 0.075 MG [GESTODENE/ETHINYLESTRADIOL ZENTIVA]
44188433	Medroxyprogesterone 150 MG/ML Prefilled Syringe [Depo Provera Bra]
43745488	dienogest 2 MG / Ethinyl Estradiol 0.03 MG Delayed Release Oral Tablet [Celimone] by Bayer
41104953	Ethinyl Estradiol 0.03 MG / Gestodene 0.075 MG Oral Tablet [Femodene] Box of 126 by Mtk
42683045	{21 (Ethinyl Estradiol 0.02 MG / Levonorgestrel 0.1 MG Oral Tablet) / 7 (Inert Ingredients 0 MG Oral Tablet) } Pack box of 6 by Exeltis
36266205	Desogestrel 0.075 MG Delayed Release Oral Tablet [Lueva] Box of 3 by MSD
36779553	24 HR Ethinyl Estradiol 0.000625 MG/HR / Etonogestrel 0.005 MG/HR Vaginal delivery system [Ringafema] Box of 3 by Mylan
21099737	Ethinyl Estradiol 0.035 MG / norgestimate 0.25 MG Oral Tablet Box of 63 by Ennogen
40886513	Ethinyl Estradiol 0.03 MG / Gestodene 0.075 MG Delayed Release Oral Tablet [Minulet] Box of 126 by Opti
41199538	Desogestrel 0.075 MG Oral Tablet [Cerazet] Box of 84 by Haematogmbh
41230065	Ethinyl Estradiol 0.03 MG / Gestodene 0.075 MG Delayed Release Oral Tablet [Femodene] Box of 126 by Servopharma
40665052	{21 (Ethinyl Estradiol 0.03 MG / Gestodene 0.075 MG Oral Tablet) / 7 (Inert Ingredients 0 MG Oral Tablet) } Pack [Femodene] box of 3 by Bayer
43134263	Desogestrel 0.15 MG / Ethinyl Estradiol 0.02 MG Delayed Release Oral Tablet Box of 21
41118203	Chlormadinone 0.714 MG / Mestranol 0.075 MG Oral Tablet Box of 168
40909736	Desogestrel 0.15 MG / Ethinyl Estradiol 0.03 MG Oral Tablet [Lamuna] Box of 63
21099716	Desogestrel 0.15 MG / Ethinyl Estradiol 0.02 MG [Gedarel]
43601501	Desogestrel / Ethinyl Estradiol Oral Tablet [Desogeffik]
783957	Levonorgestrel 19.5 MG Injectable Solution Box of 1
21040816	Ethinyl Estradiol 0.035 MG / Norethindrone 0.5 MG Oral Tablet Box of 21
41211613	dienogest 2 MG / Ethinyl Estradiol 0.03 MG Oral Tablet Box of 21
42919111	141 ML Megestrol 40 MG/ML Oral Suspension
41323694	dienogest 2 MG / Ethinyl Estradiol 0.03 MG Oral Tablet [Ladonna Sanol] Box of 63 by UCB
44050720	Ethinyl Estradiol 0.035 MG / norgestimate 0.215 MG Oral Tablet [Centrisa] by Patriot
42658782	{21 (dienogest 2 MG / Ethinyl Estradiol 0.03 MG Oral Tablet) / 7 (Inert Ingredients 0 MG Oral Tablet) } Pack box of 3
782263	{24 (drospirenone 3 MG / Ethinyl Estradiol 0.02 MG Oral Tablet) } Pack [Bradley] box of 13
782338	{24 (drospirenone 3 MG / Ethinyl Estradiol 0.02 MG Oral Tablet) } Pack [Yadere] box of 3
43298341	{21 (Ethinyl Estradiol 0.02 MG / Levonorgestrel 0.1 MG Oral Tablet) } Pack [Microgynon] box of 3
43522665	{12 (Ethinyl Estradiol 0.035 MG / Norethindrone 0.5 MG Oral Tablet) / 9 (Ethinyl Estradiol 0.035 MG / norethindrone acetate 1 MG Oral Tablet) / 7 (Inert Ingredients 1 MG Oral Tablet) } Pack [Synphasic] box of 4
44125363	Ethinyl Estradiol 0.025 MG / norgestimate 0.215 MG Oral Tablet [Tricira Lo]
40908724	Estradiol 1 MG / Norethindrone 0.4 MG Oral Tablet [Novofem]
40968432	Lynestrenol 5 MG Oral Tablet [ORGAMETRIL] Box of 300
782271	{24 (drospirenone 3 MG / Ethinyl Estradiol 0.02 MG Oral Tablet) } Pack [Bradley] box of 3 by Sandoz
21158715	Desogestrel 0.15 MG / Ethinyl Estradiol 0.02 MG Oral Tablet [Bimizza] Box of 63 by Morningside
41042741	Desogestrel 0.15 MG / Ethinyl Estradiol 0.02 MG Oral Tablet [Mercilon] Box of 21 by Beragena
42683033	{24 (drospirenone 3 MG / Ethinyl Estradiol 0.02 MG Oral Tablet) / 4 (Inert Ingredients 0 MG Oral Tablet) } Pack [Yadere] box of 13 by Theramex
41336108	1 ML Medroxyprogesterone 150 MG/ML Prefilled Syringe [Depo Provera Grk] Box of 1 by Gerke
21050583	Ethinyl Estradiol 0.035 MG / Norethindrone 0.75 MG Oral Tablet by Janssen
36814907	{(Ethinyl Estradiol 0.03 MG / Levonorgestrel 0.15 MG Oral Tablet) / (Inert Ingredients 0 MG Oral Tablet) } Pack [Microgynon] by Bayer
41074069	Desogestrel 0.15 MG / Ethinyl Estradiol 0.03 MG Delayed Release Oral Tablet [Marvelon] Box of 63 by Gppl
41042150	Ethinyl Estradiol 0.035 MG / Norethindrone 1 MG Oral Tablet [Ovysmen] Box of 126 by Aca Mueller
43672709	Chlormadinone 2 MG / Ethinyl Estradiol 0.03 MG Oral Tablet by Aristo
44163982	Desogestrel 0.15 MG / Ethinyl Estradiol 0.02 MG Delayed Release Oral Tablet [Lovina] Box of 21 by Novartis
21109578	Estradiol 2 MG / Norethindrone 1 MG Oral Tablet by ProStrakan
21060477	Estradiol 4 MG / Norethindrone 1 MG Oral Tablet by Novo Nordisk
36268757	Etonogestrel 68 MG Drug Implant [Implanon] by MSD
44171607	Chlormadinone 2 MG / Ethinyl Estradiol 0.03 MG Delayed Release Oral Tablet [Balanca] Box of 21 by Gruenenthal
41323261	Ethinyl Estradiol 0.03 MG / Gestodene 0.075 MG Delayed Release Oral Tablet [Minulet] Box of 63 by Opti
35770207	Desogestrel 0.15 MG / Ethinyl Estradiol 0.02 MG Delayed Release Oral Tablet [Lestramyl] by Mylan
41136785	dienogest 2 MG / Ethinyl Estradiol 0.03 MG Oral Tablet [Velafee] Box of 21 by Exeltis
43034147	Ethinyl Estradiol 0.03 MG / Gestodene 0.075 MG Delayed Release Oral Tablet Box of 63 by Eurogenerics
44054705	Ethinyl Estradiol 0.035 MG / Norethindrone 0.5 MG [Ortho 10/11 Tablets (21 Day)]
40926041	Desogestrel / Ethinyl Estradiol Oral Tablet [Oviol]
43178415	Ethinyl Estradiol 0.02 MG / Gestodene 0.075 MG Delayed Release Oral Tablet [GESTODENE-ETHINYLESTRADIOL TEVA] Box of 63
40970909	Ethinyl Estradiol 0.035 MG / Norethindrone 1 MG Oral Tablet [Ovysmen] Box of 126
41064517	Ethinyl Estradiol 0.03 MG / Gestodene 0.075 MG Oral Tablet [Aidulan] Box of 126
43744405	Chlormadinone / Ethinyl Estradiol Oral Tablet [Belara]
41144902	Ethinyl Estradiol / Norethindrone Oral Tablet [Etalontin]
41048670	Levonorgestrel / Trichloroethylene Oral Tablet
41011098	Ethinyl Estradiol 0.03 MG / Gestodene 0.075 MG Oral Tablet [Femovan] Box of 126 by Jenapharm
40702595	{(Estradiol 4 MG / Norethindrone 1 MG Oral Tablet) / (Estradiol 4 MG Oral Tablet) / (estradiol valerate 1 MG Oral Tablet) } Pack [Trisequens] by Novo Nordisk
41073493	Ethinyl Estradiol 0.03 MG / Gestodene 0.075 MG Delayed Release Oral Tablet [Femodene] Box of 126 by Mtk
44093567	Desogestrel 0.15 MG / Ethinyl Estradiol 0.03 MG [Marfem]
41207581	dienogest / Ethinyl Estradiol Delayed Release Oral Tablet [Vatrice]
43522726	{21 (Ethinyl Estradiol 0.035 MG / Norethindrone 0.5 MG Oral Tablet) / 7 (Inert Ingredients 1 MG Oral Tablet) } Pack [Brevinor] box of 4
43045350	{6 (Ethinyl Estradiol 0.03 MG / Gestodene 0.05 MG Oral Tablet) / 10 (Ethinyl Estradiol 0.03 MG / Gestodene 0.1 MG Oral Tablet) / 5 (Ethinyl Estradiol 0.04 MG / Gestodene 0.075 MG Oral Tablet) } Pack [Phaeva]
42658831	{24 (drospirenone 3 MG / Ethinyl Estradiol 0.02 MG Oral Tablet) / 4 (Inert Ingredients 0 MG Oral Tablet) } Pack [Annais] box of 3
35767209	Desogestrel 0.15 MG / Ethinyl Estradiol 0.03 MG Delayed Release Oral Tablet [Lestramyl]
40733093	Estradiol 1 MG / Norethindrone 0.5 MG Oral Tablet [Kliovance]
40846474	Ethinyl Estradiol 0.05 MG / Lynestrenol 1 MG Oral Tablet [Anacyclin]
43161109	Medroxyprogesterone 50 MG/ML Injectable Suspension [DEPO PRODASONE]
36265568	Ethinyl Estradiol 0.03 MG / Gestodene 0.075 MG Oral Tablet [Femodene] Box of 6
42683475	Desogestrel 0.15 MG / Ethinyl Estradiol 0.03 MG Oral Tablet [Desorelle 30] Box of 6
21030987	Levonorgestrel 0.03 MG Oral Tablet [Norgeston] Box of 35
40939917	Ethinyl Estradiol 0.03 MG / Gestodene 0.075 MG Delayed Release Oral Tablet [Aidulan] Box of 63
41098042	Chlormadinone 2 MG / Ethinyl Estradiol 0.03 MG Delayed Release Oral Tablet [Solera] Box of 21
41066522	Chlormadinone 2 MG / Ethinyl Estradiol 0.03 MG Oral Tablet [Eufem] Box of 21
41314280	Ethinyl Estradiol 0.04 MG / Lynestrenol 2 MG Oral Tablet [Yermonil] Box of 66
43034141	Ethinyl Estradiol 0.03 MG / Gestodene 0.075 MG Delayed Release Oral Tablet Box of 21 by Biogaran
44063774	Ethinyl Estradiol 0.035 MG / Norethindrone 0.5 MG Oral Tablet [Synphasic] by Syntex
21021252	Estradiol 1 MG / Norethindrone 0.5 MG Oral Tablet [Kliovance]
43034165	Ethinyl Estradiol 0.015 MG / Gestodene 0.06 MG Delayed Release Oral Tablet Box of 24 by TEVA
2024786	500 ML megestrol 40 MG/ML Oral Suspension [MEGEROL] by Hanmi
40917848	dienogest 2 MG / Ethinyl Estradiol 0.03 MG Oral Tablet [Dienovel] Box of 63 by Mibe
36814942	{(Estradiol 1 MG / Norethindrone 1 MG Oral Tablet) / (Estradiol 1 MG Oral Tablet) } Pack [Elleste] by Meda
41136928	Desogestrel 0.075 MG Oral Tablet [Cerazet] Box of 28 by Merck
43034138	Ethinyl Estradiol 0.03 MG / Gestodene 0.075 MG Delayed Release Oral Tablet Box of 21 by Zentiva
35407299	Levonorgestrel 1.5 MG [LEVONORGESTREL EG]
41134866	Mestranol 0.05 MG / Norethindrone 1 MG Oral Tablet [Ortho Novum] Box of 21 by Janssen
41012048	Chlormadinone 2 MG / Ethinyl Estradiol 0.03 MG Delayed Release Oral Tablet [Verana Ratiopharm] Box of 21 by Ratiopharm
21028013	1 ML Medroxyprogesterone 150 MG/ML Prefilled Syringe [Depo-Provera] Box of 1 by Sigma-Tau
41167601	Ethinyl Estradiol 0.03 MG / Gestodene 0.075 MG Oral Tablet [Minulet] Box of 63 by Orifarm Leverkus
41078807	Ethinyl Estradiol 0.03 MG / Norethindrone 0.6 MG [Neorlest 2]
41331766	1 ML Medroxyprogesterone 150 MG/ML Prefilled Syringe [Depo Clinovir] Box of 1
41283868	dienogest 2 MG / Ethinyl Estradiol 0.03 MG Oral Tablet [Aurovida] Box of 126
43817827	Levonorgestrel 1.5 MG [Etiyone]
40867484	Ethinyl Estradiol 0.0225 MG / ferrous cation 18.4 MG / Folic Acid 0.125 MG / Norethindrone 0.45 MG / pyridoxine 2.5 MG Oral Tablet Box of 84
40832614	dienogest / Ethinyl Estradiol Delayed Release Oral Tablet [Diena Pharbil]
21109556	Ethinyl Estradiol 0.03 MG / Gestodene 0.075 MG Oral Tablet [Femodene] Box of 63 by Mawdsley-Brooks
35788208	2.5 ML Medroxyprogesterone 200 MG/ML Injectable Solution [Farlutal] by Pfizer
44175331	Chlormadinone 2 MG / Ethinyl Estradiol 0.03 MG Delayed Release Oral Tablet [Angiletta] Box of 21 by Puren
43522526	{21 (drospirenone 3 MG / Ethinyl Estradiol 0.03 MG Oral Tablet) / 7 (Inert Ingredients 1 MG Oral Tablet) } Pack box of 4 by Lupin
21077166	1 ML Medroxyprogesterone 150 MG/ML Prefilled Syringe [Depo-Provera] by Pfizer
40746159	Desogestrel 0.15 MG / Ethinyl Estradiol 0.03 MG Oral Tablet [Alenvona] by TEVA
21060444	Ethinyl Estradiol 0.02 MG / Gestodene 0.075 MG [Sunya]
41078809	Ethinyl Estradiol 0.05 MG / Norethindrone 1 MG [Conceplan]
43781487	dienogest / Ethinyl Estradiol Oral Tablet [Ladonna Sanol]
43608150	1 ML Norethindrone 200 MG/ML Injectable Solution
36284002	{7 (Desogestrel 0.025 MG / Ethinyl Estradiol 0.04 MG Oral Tablet) / 15 (Desogestrel 0.125 MG / Ethinyl Estradiol 0.03 MG Oral Tablet) } Pack box of 13
43522563	{21 (Ethinyl Estradiol 0.02 MG / Levonorgestrel 0.1 MG Oral Tablet) / 7 (Inert Ingredients 1 MG Oral Tablet) } Pack [Loette] box of 2
782334	{24 (drospirenone 3 MG / Ethinyl Estradiol 0.02 MG Oral Tablet) } Pack [MarliesMylan] box of 3
43522754	{21 (drospirenone 3 MG / Ethinyl Estradiol 0.03 MG Oral Tablet) / 7 (Inert Ingredients 1 MG Oral Tablet) } Pack box of 3
43522612	{21 (Ethinyl Estradiol 0.02 MG / Levonorgestrel 0.1 MG Oral Tablet) / 7 (Inert Ingredients 1 MG Oral Tablet) } Pack [Femme-Tab Ed]
42731538	{7 (Desogestrel 0.025 MG / Ethinyl Estradiol 0.04 MG Oral Tablet) / 15 (Desogestrel 0.125 MG / Ethinyl Estradiol 0.03 MG Oral Tablet) } Pack
36122287	{5 (dienogest 2 MG / estradiol valerate 2 MG Oral Tablet) / 17 (dienogest 3 MG / estradiol valerate 2 MG Oral Tablet) / 2 (estradiol 1 MG Oral Tablet) / 2 (estradiol valerate 3 MG Oral Tablet) / 2 (inert ingredients 0 MG Oral Tablet) } Pack
36790413	{21 (dienogest 2 MG / Ethinyl Estradiol 0.03 MG Delayed Release Oral Tablet) / 7 (Inert Ingredients 0 MG Delayed Release Oral Tablet) } Pack
43298241	{21 (Mestranol 0.05 MG / Norethindrone 1 MG Oral Tablet) } Pack [Norinyl]
42731642	{7 (Ethinyl Estradiol 0.035 MG / Norethindrone 0.5 MG Oral Tablet) } Pack
42615393	{21 (dienogest 2 MG / ethinyl estradiol 0.03 MG Oral Tablet) / 7 (inert ingredients 0 MG Oral Tablet) } Pack [Valette] box of 3
43045353	{5 (Ethinyl Estradiol 0.03 MG / Levonorgestrel 0.05 MG Oral Tablet) / 10 (Ethinyl Estradiol 0.03 MG / Levonorgestrel 0.125 MG Oral Tablet) / 6 (Ethinyl Estradiol 0.04 MG / Levonorgestrel 0.075 MG Oral Tablet) } Pack [Trinordiol]
43288940	Medroxyprogesterone 150 MG/ML Injection [Depo-Ralovera]
43781473	Desogestrel 0.15 MG / Ethinyl Estradiol 0.03 MG Oral Tablet [Strelicia 30]
21168566	Estradiol 2 MG / Norethindrone 1 MG Oral Tablet [Nuvelle]
40992717	Desogestrel 0.0852 MG / Ethinyl Estradiol 0.05 MG Oral Tablet
41003418	Desogestrel 0.075 MG Delayed Release Oral Tablet [Yvette Ratiopharm] Box of 168
43211189	Ethinyl Estradiol 0.03 MG / Gestodene 0.075 MG Delayed Release Oral Tablet [GESTODENE/ETHINYLESTRADIOL SANDOZ] Box of 63
41096078	Ethinyl Estradiol 0.05 MG / Norgestrel 0.5 MG Oral Tablet [Eugynon] Box of 63
40842676	Norethindrone 200 MG/ML Injectable Solution [Noristerat] Box of 10
36257926	Ethinyl Estradiol 0.000625 MG/HR / Etonogestrel 0.005 MG/HR Vaginal delivery system [IzzyRing] Box of 6
41314234	ethynodiol 1 MG / Mestranol 0.1 MG Oral Tablet [Ovulen] Box of 42
43167345	Desogestrel 0.15 MG / Ethinyl Estradiol 0.03 MG Oral Tablet [DESOGESTREL/ETHINYLESTRADIOL ZENTIVA] Box of 21
41191128	Desogestrel 0.075 MG Oral Tablet [Feanolla] Box of 168
41261732	Chlormadinone 1.5 MG / Ethinyl Estradiol 0.05 MG Oral Tablet [Neo Eunomin] Box of 66 by Gruenenthal
41042609	dienogest 2 MG / Ethinyl Estradiol 0.03 MG Oral Tablet [Maxim] Box of 21 by Jenapharm
21104711	Etonogestrel 68 MG Drug Implant by Ennogen
41291887	Ethinyl Estradiol 0.035 MG / norgestimate 0.25 MG Oral Tablet [Cilest] Box of 126 by Aca Mueller
41292467	Desogestrel 0.15 MG / Ethinyl Estradiol 0.02 MG Delayed Release Oral Tablet [Lovina] Box of 126 by Novartis
41047423	Estradiol 1 MG / Norethindrone 0.4 MG [Mericomb]
40975781	ulipristal 30 MG Oral Tablet [EllaOne] Box of 1 by Gerke
41230089	Estradiol 1 MG / Norethindrone 0.5 MG Oral Tablet [Activella] Box of 84 by Gerke
41167539	Ethinyl Estradiol 0.05 MG / Norgestrel 0.5 MG Oral Tablet [Duoluton] Box of 20 by Bayer
42683472	Desogestrel 0.15 MG / Ethinyl Estradiol 0.03 MG Oral Tablet [Desorelle 30] Box of 13 by Gedeon Richter
43190928	Desogestrel 0.075 MG Delayed Release Oral Tablet [DESOGESTREL MYLAN] Box of 28 by Mylan
36054499	1 ML medroxyprogesterone 150 MG/ML Injectable Suspension [Depo-Provera] by Mawdsley-Brooks
36787343	dienogest 2 MG / Ethinyl Estradiol 0.03 MG Delayed Release Oral Tablet [Louise] Box of 3 by Mithra
21178237	{(Ethinyl Estradiol 0.03 MG / Gestodene 0.05 MG Oral Tablet) / (Ethinyl Estradiol 0.03 MG / Gestodene 0.1 MG Oral Tablet) / (Ethinyl Estradiol 0.04 MG / Gestodene 0.075 MG Oral Tablet) } Pack [Tri-Minulet] by Wyeth
44166370	Chlormadinone 2 MG / Ethinyl Estradiol 0.03 MG Delayed Release Oral Tablet [Eufem] Box of 126
41093425	Medroxyprogesterone 160 MG/ML Injectable Suspension [Sayana] Box of 1
42943302	Estradiol / Norethindrone Oral Tablet [CLIANE]
41148724	Ethinyl Estradiol 0.035 MG / norgestimate 0.25 MG Oral Tablet Box of 252
36776971	{24 (drospirenone 3 MG / Ethinyl Estradiol 0.02 MG Delayed Release Oral Tablet) / 4 (Inert Ingredients 0 MG Delayed Release Oral Tablet) } Pack [Annais] box of 3 by Mithra
43870007	{12 (Estradiol 1 MG / Norethindrone 1 MG Oral Tablet) / 16 (estradiol valerate 1 MG Oral Tablet) } Pack [Mericomb] by Novartis
43637638	dienogest 2 MG / Ethinyl Estradiol 0.03 MG Oral Tablet [Amelie 1a Pharma] by 1 A
21060436	Ethinyl Estradiol 0.035 MG / norgestimate 0.25 MG [Lizinna]
40926042	Desogestrel Delayed Release Oral Tablet [Seculact]
43261569	Levonorgestrel Oral Tablet [Postrelle-1]
35789768	0.65 ML Medroxyprogesterone 160 MG/ML Injectable Solution [Sayana] Box of 1
36777073	{24 (drospirenone 3 MG / Ethinyl Estradiol 0.02 MG Delayed Release Oral Tablet) / 4 (Inert Ingredients 0 MG Delayed Release Oral Tablet) } Pack box of 13
42683660	{24 (Estradiol 1.5 MG / nomegestrol 2.5 MG Oral Tablet) / 4 (Inert Ingredients 0 MG Oral Tablet) } Pack box of 3
2937866	{63 (dienogest 2 MG / ethinyl estradiol 0.03 MG Oral Tablet) / 21 (inert ingredients 0 MG Oral Tablet) } Pack
42658770	{7 (Ethinyl Estradiol 0.01 MG Oral Tablet) / 84 (Ethinyl Estradiol 0.03 MG / Levonorgestrel 0.15 MG Oral Tablet) } Pack [Seasonique] box of 1
43522913	{21 (Ethinyl Estradiol 0.02 MG / Levonorgestrel 0.1 MG Oral Tablet) / 7 (Inert Ingredients 1 MG Oral Tablet) } Pack [Femme-Tab Ed] box of 4
42683692	{21 (dienogest 2 MG / Ethinyl Estradiol 0.03 MG Oral Tablet) / 7 (Inert Ingredients 0 MG Oral Tablet) } Pack box of 13
36265673	Desogestrel 0.15 MG / Ethinyl Estradiol 0.03 MG Oral Tablet [Deso]
41315434	Desogestrel 0.075 MG Delayed Release Oral Tablet [Tevanette]
36788193	Desogestrel 0.15 MG / Ethinyl Estradiol 0.03 MG Delayed Release Oral Tablet [Deso] Box of 6
41128535	Desogestrel 0.15 MG / Ethinyl Estradiol 0.02 MG Oral Tablet [Previva Sanol] Box of 21
36813408	Ethinyl Estradiol 0.03 MG / Gestodene 0.075 MG Oral Tablet [Katya] Box of 21
36787533	Ethinyl Estradiol 0.000625 MG/HR / Etonogestrel 0.005 MG/HR Vaginal delivery system [Ringafema] Box of 3
40999960	Levonorgestrel 0.03 MG Delayed Release Oral Tablet [28 Mini] Box of 84
40971738	dienogest 2 MG / Ethinyl Estradiol 0.03 MG Oral Tablet [Finic] Box of 63
41222224	Desogestrel 0.15 MG / Ethinyl Estradiol 0.02 MG Oral Tablet [Gabrielle] Box of 63
43167365	Ethinyl Estradiol 0.02 MG / Gestodene 0.075 MG Delayed Release Oral Tablet [OPTINESSE] Box of 63
36260461	Ethinyl Estradiol 0.02 MG / Gestodene 0.075 MG Delayed Release Oral Tablet [HARMONET] Box of 3
41093780	Levonorgestrel 0.03 MG Delayed Release Oral Tablet [Microlut] Box of 105
41218793	Levonorgestrel 0.03 MG Delayed Release Oral Tablet [28 Mini] Box of 28
21138978	Estradiol 2 MG / Norethindrone 1 MG Oral Tablet [Elleste] by Meda
21050582	Ethinyl Estradiol 0.03 MG / Norethindrone 1.5 MG Oral Tablet [Loestrin] Box of 63 by Galen
42656181	Desogestrel 0.15 MG / Ethinyl Estradiol 0.03 MG Oral Tablet [Deso] Box of 13 by Impexeco
43763415	dienogest 2 MG / Ethinyl Estradiol 0.03 MG Oral Tablet by Mibe
40947485	Lynestrenol 5 MG Oral Tablet [ORGAMETRIL] Box of 30 by Aca Mueller
41042747	Desogestrel 0.15 MG / Ethinyl Estradiol 0.03 MG Delayed Release Oral Tablet [Marvelon] Box of 63 by Emra-Med
41105505	Desogestrel 0.15 MG / Ethinyl Estradiol 0.03 MG Delayed Release Oral Tablet [Munalea] Box of 21 by Hormosan
44047944	Desogestrel 0.125 MG / Ethinyl Estradiol 0.025 MG Oral Tablet [Linessa]
41352186	5 ML Medroxyprogesterone 200 MG/ML Injectable Solution [Farlutal] Box of 1 by Pfizer
40702538	{(Estradiol 2 MG / Norethindrone 1 MG Oral Tablet) / (Estradiol 2 MG Oral Tablet) / (estradiol valerate 1 MG Oral Tablet) } Pack [Trisequens] by Waymade
41105515	Desogestrel 0.075 MG Oral Tablet [Cerazet] Box of 84 by Aca Mueller
41261335	Desogestrel 0.0563 MG Oral Tablet [Cerazet] Box of 168 by Orifarm Leverkus
43189353	Ethinyl Estradiol 0.015 MG / Gestodene 0.06 MG Delayed Release Oral Tablet [GESTODENE/ETHINYLESTRADIOL E] Box of 24 by Eurogenerics
44163992	Desogestrel 0.075 MG Delayed Release Oral Tablet [Cerazet] Box of 28 by Eurim-Pharm
41132292	ulipristal 5 MG Oral Tablet [Esmya] Box of 28 by Eurim-Pharm
37592502	Desogestrel 0.075 MG Delayed Release Oral Tablet [Cerazet] by Haematogmbh
43654577	Chlormadinone 2 MG / Ethinyl Estradiol 0.03 MG Oral Tablet [Belara] by Gedeon Richter
40886458	Ethinyl Estradiol 0.035 MG / norgestimate 0.25 MG Oral Tablet [Cilest] Box of 63 by Eurim-Pharm
21119284	Estradiol 2 MG / Norethindrone 1 MG Oral Tablet [Kliofem] by Dowelhurst
21109590	Desogestrel 0.075 MG Oral Tablet [Zelleta] by Morningside
21177931	{30 (Estradiol 4 MG / Norethindrone 1 MG Oral Tablet) / 36 (Estradiol 4 MG Oral Tablet) / 18 (estradiol valerate 1 MG Oral Tablet) } Pack [Trisequens] by Dowelhurst
40984505	Levonorgestrel 0.03 MG [Mikro 30 Wyeth]
41337156	1 ML Medroxyprogesterone 150 MG/ML Injectable Solution [Depo Clinovir] Box of 1
40727893	Ethinyl Estradiol 0.02 MG / Norethindrone 1 MG [Loestrin 20]
36783979	Ethinyl Estradiol / Gestodene Oral Tablet [Gestodelle]
41358775	5 ML Medroxyprogesterone 200 MG/ML Injectable Solution
41323818	Desogestrel 0.15 MG / Ethinyl Estradiol 0.03 MG Delayed Release Oral Tablet [Marvelon] Box of 63 by Servopharma
40703055	{(Estradiol 2 MG / Norethindrone 1 MG Oral Tablet) / (Estradiol 2 MG Oral Tablet) / (estradiol valerate 1 MG Oral Tablet) } Pack [Trisequens] by Dowelhurst
43522781	{21 (Ethinyl Estradiol 0.02 MG / Levonorgestrel 0.1 MG Oral Tablet) / 7 (Inert Ingredients 1 MG Oral Tablet) } Pack [Loette] box of 4
35888571	{15 (dienogest 2 MG / estradiol valerate 2 MG Oral Tablet) / 51 (dienogest 3 MG / estradiol valerate 2 MG Oral Tablet) / 6 (estradiol 1 MG Oral Tablet) / 6 (estradiol valerate 3 MG Oral Tablet) / 6 (inert ingredients 0 MG Oral Tablet) } Pack
43298250	{21 (Ethinyl Estradiol 0.02 MG / Levonorgestrel 0.1 MG Oral Tablet) } Pack box of 3
36814841	{18 (Estradiol 1 MG Oral Tablet) / 30 (Estradiol 2 MG / Norethindrone 1 MG Oral Tablet) / 36 (Estradiol 2 MG Oral Tablet) } Pack
35884826	{63 (ethinyl estradiol 0.03 MG / gestodene 0.075 MG Oral Tablet) / 21 (inert ingredients 0 MG Oral Tablet) } Pack
36897535	{7 (Ethinyl Estradiol 0.01 MG Oral Tablet) / 28 (Ethinyl Estradiol 0.03 MG / Levonorgestrel 0.15 MG Oral Tablet) } Pack box of 2
35869715	megestrol 80 MG Oral Capsule [Jiadi]
40909741	Desogestrel 0.075 MG Delayed Release Oral Tablet [Midesia]
21050608	Ethinyl Estradiol 0.035 MG / norgestimate 0.25 MG Oral Tablet [Cilique]
44184585	Medroxyprogesterone 160 MG/ML Injectable Solution [Depo Provera Grk]
43134321	Ethinyl Estradiol 0.015 MG / Gestodene 0.06 MG Delayed Release Oral Tablet [GESTODENE/ETHINYLESTRADIOL E]
35763112	Ethinyl Estradiol 0.02 MG / Gestodene 0.075 MG Delayed Release Oral Tablet [Millinette]
2911963	inert ingredients 0 MG Oral Tablet
44181245	Desogestrel 0.075 MG Delayed Release Oral Tablet [Desirett] Box of 28
41179818	Ethinyl Estradiol 0.05 MG / Norethindrone 1.5 MG Oral Tablet
40999757	Lynestrenol 5 MG / Mestranol 0.15 MG Oral Tablet [Orgaluton] Box of 20
41128539	Desogestrel 0.15 MG / Ethinyl Estradiol 0.03 MG Oral Tablet [Aurodes Ee] Box of 21
36258022	Desogestrel 0.075 MG Oral Tablet [DESOPOP] Box of 3
44162485	Desogestrel 0.075 MG Delayed Release Oral Tablet [Desogestrel Pharbil] Box of 21
41261310	Desogestrel 0.15 MG / Ethinyl Estradiol 0.02 MG Oral Tablet [Munalea] Box of 126 by Hormosan
43852525	Chlormadinone 2 MG / Ethinyl Estradiol 0.03 MG Oral Tablet [Madinance] by Acis
35765876	Ethinyl Estradiol 0.03 MG / Gestodene 0.075 MG Delayed Release Oral Tablet Box of 63 by Ennogen
35888614	{(estradiol 2 MG Oral Tablet) / (estradiol valerate 2 MG / medroxyprogesterone acetate 20 MG Oral Tablet) / (inert ingredients 0 MG Oral Tablet) } Pack [Tridestra] by Orion
41167556	Ethinyl Estradiol 0.035 MG / Norethindrone 0.5 MG Oral Tablet [Ovysmen] Box of 21 by Janssen
43869745	{7 (Ethinyl Estradiol 0.01 MG Oral Tablet) / 28 (Ethinyl Estradiol 0.03 MG / Levonorgestrel 0.15 MG Oral Tablet) } Pack [Seasonique] box of 2 by TEVA
41098044	Chlormadinone 2 MG / Ethinyl Estradiol 0.03 MG Delayed Release Oral Tablet [Enriqa]
21099739	Ethinyl Estradiol 0.03 MG / Gestodene 0.075 MG Oral Tablet [Sofiperla]
43158078	Desogestrel 0.075 MG Delayed Release Oral Tablet [DESOGESTREL ZENTIVA]
36274109	Desogestrel 0.075 MG Delayed Release Oral Tablet [Celea] Box of 6 by Mithra
43200378	Ethinyl Estradiol 0.02 MG / Gestodene 0.075 MG Delayed Release Oral Tablet [MELIANE] Box of 63 by Bayer
40948749	Ethinyl Estradiol 0.03 MG / Gestodene 0.075 MG Delayed Release Oral Tablet [Minulet] Box of 63 by Aca Mueller
40703050	{(Estradiol 2 MG / Norethindrone 1 MG Oral Tablet) / (Estradiol 2 MG Oral Tablet) } Pack [Climagest] by Novartis
41136316	Ethinyl Estradiol 0.6 MG / Norethindrone 2 MG Oral Tablet [Deposiston] Box of 15 by Jenapharm
44076712	Desogestrel 0.15 MG / Ethinyl Estradiol 0.025 MG Oral Tablet [Linessa] by Aspen
36268998	Levonorgestrel 13.5 MG Injectable Solution [Jaydess] by Bayer
43167339	Desogestrel / Ethinyl Estradiol Oral Tablet [DESOGESTREL/ETHINYLESTRADIOL E]
21089852	Levonorgestrel 0.75 MG Oral Tablet Box of 2
41148721	Ethinyl Estradiol 0.05 MG / Norgestrel 0.5 MG Oral Tablet Box of 252
41356757	5 ML Medroxyprogesterone 200 MG/ML Injectable Solution [Farlutal] Box of 1
41314268	Ethinyl Estradiol 0.05 MG / Norgestrel 0.5 MG Oral Tablet [Duoluton] Box of 60
40847300	dienogest 2 MG / Ethinyl Estradiol 0.03 MG Delayed Release Oral Tablet [Laviola] Box of 21
41297086	Estradiol 3.36 MG / Norethindrone 0.35 MG [Trisequens]
42931295	Megestrol Oral Suspension [NEOXIA]
41444537	6.7 ML Medroxyprogesterone 150 MG/ML Injectable Solution Box of 10
41011644	Desogestrel 0.15 MG / Ethinyl Estradiol 0.03 MG Oral Tablet Box of 21 by Gedeon Richter
44160085	Ethinyl Estradiol 0.03 MG / Gestodene 0.075 MG Delayed Release Oral Tablet [Minulet] Box of 126 by Servopharma
21070408	Estradiol 2 MG / Norethindrone 1 MG Oral Tablet Box of 36 by Mawdsley-Brooks
41011517	dienogest 2 MG / Ethinyl Estradiol 0.03 MG Oral Tablet [Stella Stada] Box of 63 by Stada
40948715	Ethinyl Estradiol 0.05 MG / Lynestrenol 2.5 MG Oral Tablet [Lyndiol] Box of 66 by Merck
41016354	Desogestrel 0.15 MG / Ethinyl Estradiol 0.03 MG [Cedia]
21040887	Levonorgestrel 1.5 MG [Upostelle]
42931291	Megestrol Oral Suspension [MEGACE F]
40702837	{12 (Estradiol 1 MG / Norethindrone 1 MG Oral Tablet) / 16 (estradiol valerate 1 MG Oral Tablet) } Pack [Novofem]
40664975	{7 (Ethinyl Estradiol 0.035 MG / Norethindrone 0.5 MG Oral Tablet) / 14 (Ethinyl Estradiol 0.035 MG / norethindrone acetate 1 MG Oral Tablet) } Pack [Binovum] box of 3
36814909	{(Ethinyl Estradiol 0.03 MG / Levonorgestrel 0.15 MG Oral Tablet) / (Inert Ingredients 0 MG Oral Tablet) } Pack
43522599	{24 (drospirenone 3 MG / Ethinyl Estradiol 0.02 MG Oral Tablet) / 4 (Inert Ingredients 1 MG Oral Tablet) } Pack box of 4
21168513	Ethinyl Estradiol 0.02 MG / Norethindrone 1 MG Oral Tablet [Loestrin]
36268272	Desogestrel 0.075 MG Delayed Release Oral Tablet [Celea] Box of 6
21109540	Desogestrel 0.15 MG / Ethinyl Estradiol 0.03 MG Oral Tablet by DE
40917961	Desogestrel 0.15 MG / Ethinyl Estradiol 0.03 MG Delayed Release Oral Tablet [Marvelon] Box of 63 by Aca Mueller
41323205	Ethinyl Estradiol 0.035 MG / norgestimate 0.25 MG Oral Tablet [Cilest] Box of 21 by Mtk
44179014	Desogestrel 0.15 MG / Ethinyl Estradiol 0.03 MG Oral Tablet [Aurodes Ee] Box of 63 by Puren
41009930	Levonorgestrel 0.03 MG Oral Tablet [28 Mini] Box of 28 by Jenapharm
21030974	Estradiol 2 MG / Norethindrone 1 MG Oral Tablet Box of 36 by Meda
43189337	Ethinyl Estradiol 0.02 MG / Gestodene 0.075 MG Delayed Release Oral Tablet [GESTODENE ETHINYLESTRADIOL ARROW] Box of 21 by Arrow
44182752	Desogestrel 0.15 MG / Ethinyl Estradiol 0.03 MG Delayed Release Oral Tablet [Microdiol] Box of 126 by Kohlpharma
36054492	1 ML medroxyprogesterone 150 MG/ML Injectable Suspension [Depo-Provera] Box of 1 by Waymade
1832902	{21 (dienogest 2 MG / ethinyl estradiol 0.03 MG Oral Tablet) / 7 (inert ingredients 0 MG Oral Tablet) } Pack [Oedien] box of 3 by Bailleul
35865065	medroxyprogesterone 50 MG/ML [Dibogaisitong]
35745100	Desogestrel 0.15 MG / Ethinyl Estradiol 0.02 MG Delayed Release Oral Tablet by Niche
43727532	dienogest 2 MG / Ethinyl Estradiol 0.03 MG Oral Tablet [Starletta Hexal] by Hexal
43156407	Desogestrel 0.15 MG / Ethinyl Estradiol 0.03 MG Oral Tablet [DESOGESTREL/ETHINYLESTRADIOL MYLAN] Box of 21 by Mylan
41016112	ethynodiol 1 MG / Mestranol 0.1 MG [Ovulen]
41179817	Ethinyl Estradiol 0.05 MG / Norethindrone 1.5 MG Oral Tablet Box of 21
41003423	Desogestrel 0.075 MG Delayed Release Oral Tablet [Cerazet] Box of 168
41252186	Estradiol 3.36 MG / Norethindrone 0.35 MG Oral Tablet [Trisequens] Box of 168
41333851	1 ML Medroxyprogesterone 160 MG/ML Injectable Solution [Depo Progevera Hc] Box of 1
40860833	Chlormadinone 1.5 MG / Ethinyl Estradiol 0.05 MG [Neo Eunomin]
40959899	Mestranol 0.05 MG / Norethindrone 1 MG Oral Tablet Box of 126
41336509	1 ML Norethindrone 200 MG/ML Injectable Solution [Noristerat] Box of 10
2032258	1 ML megestrol 40 MG/ML Oral Suspension [J TROL]
2024972	363 ML megestrol 40 MG/ML Oral Suspension
21178190	{36 (Estradiol 1 MG / Norethindrone 1 MG Oral Tablet) / 48 (estradiol valerate 1 MG Oral Tablet) } Pack [Climagest] by Waymade
42659509	{7 (Ethinyl Estradiol 0.01 MG Oral Tablet) / 84 (Ethinyl Estradiol 0.03 MG / Levonorgestrel 0.15 MG Oral Tablet) } Pack [Seasonique] box of 1 by Theramex
41338061	1 ML Medroxyprogesterone 160 MG/ML Injectable Solution [Depo Progevera A8k] Box of 1 by Apothekamed
36412405	0.65 ML Medroxyprogesterone 160 MG/ML Injectable Solution [Sayana] Box of 1 by Pfizer
36264837	Ethinyl Estradiol 0.03 MG / Gestodene 0.075 MG Oral Tablet Box of 13
44189816	1 ML Medroxyprogesterone 150 MG/ML Prefilled Syringe [Depo Provera Bra]
41337155	1 ML Medroxyprogesterone 160 MG/ML Injectable Solution [Depo Provera Bra]
36790445	{24 (Ethinyl Estradiol 0.015 MG / Gestodene 0.06 MG Delayed Release Oral Tablet) / 4 (Inert Ingredients 0 MG Delayed Release Oral Tablet) } Pack [Mirelle]
42615515	{12 (ethinyl estradiol 0.035 MG / norethindrone 0.5 MG Oral Tablet) / 9 (ethinyl estradiol 0.035 MG / norethindrone 1 MG Oral Tablet) / 7 (inert ingredients 0 MG Oral Tablet) } Pack [Improvil Day]
40703054	{(Estradiol 2 MG / Norethindrone 1 MG Oral Tablet) / (Estradiol 2 MG Oral Tablet) / (estradiol valerate 1 MG Oral Tablet) } Pack [Trisequens]
42731817	{7 (Estradiol 2 MG / Norethindrone 1 MG Oral Tablet) / 7 (Estradiol 2 MG Oral Tablet) / 7 (estradiol valerate 1 MG Oral Tablet) } Pack
43298629	{21 (Ethinyl Estradiol 0.03 MG / Levonorgestrel 0.15 MG Oral Tablet) } Pack [Micronelle] box of 4
36790426	{6 (Ethinyl Estradiol 0.03 MG / Gestodene 0.05 MG Oral Tablet) / 10 (Ethinyl Estradiol 0.03 MG / Gestodene 0.1 MG Oral Tablet) / 5 (Ethinyl Estradiol 0.04 MG / Gestodene 0.075 MG Oral Tablet) } Pack [Tri-Minulet]
42731780	{(Ethinyl Estradiol 0.025 MG / norgestimate 0.18 MG Oral Tablet) / (Ethinyl Estradiol 0.025 MG / norgestimate 0.215 MG Oral Tablet) / (Ethinyl Estradiol 0.025 MG / norgestimate 0.25 MG Oral Tablet) } Pack
42684053	{5 (dienogest 2 MG / estradiol valerate 2 MG Ora...) / 17 (dienogest 3 MG / estradiol valerate 2 MG Or...) / 2 (Estradiol 1 MG Oral...) / 2 (estradiol valerate 3 MG Oral...) / 2 (Inert Ingredients 0 MG Oral...) } Pack [Qlaira] box of 3
41065334	dienogest 2 MG / Ethinyl Estradiol 0.03 MG Delayed Release Oral Tablet [Sibilla]
40999955	Levonorgestrel 1.5 MG Oral Tablet [Levonorgestrel Stada]
21109544	Desogestrel 0.15 MG / Ethinyl Estradiol 0.02 MG Oral Tablet [Lestramyl]
2068899	megestrol 160 MG Oral Tablet [MEGAPLEX]
42655433	Inert Ingredients 0 MG Oral Tablet
40939880	Ethinyl Estradiol 0.04 MG / Lynestrenol 0.5 MG Oral Tablet [Fysionorm] Box of 168
43189336	Ethinyl Estradiol 0.02 MG / Gestodene 0.075 MG Delayed Release Oral Tablet [GESTODENE ETHINYLESTRADIOL ARROW] Box of 21
1971408	drospirenone 4 MG Oral Tablet [Slinda] Box of 28
40846505	Ethinyl Estradiol 0.03 MG / Gestodene 0.075 MG Oral Tablet [Femodene] Box of 126
41191969	Chlormadinone 2 MG / Ethinyl Estradiol 0.03 MG Delayed Release Oral Tablet [Madinette 30] Box of 21
41316313	Chlormadinone 2 MG / Ethinyl Estradiol 0.03 MG Oral Tablet [Chloee] Box of 21
35750562	Desogestrel 0.15 MG / Ethinyl Estradiol 0.02 MG Delayed Release Oral Tablet [Alenini] Box of 63
40910621	Chlormadinone 2 MG / Ethinyl Estradiol 0.03 MG Delayed Release Oral Tablet [Solera] Box of 63
42683021	{24 (drospirenone 3 MG / Ethinyl Estradiol 0.02 MG Oral Tablet) / 4 (Inert Ingredients 0 MG Oral Tablet) } Pack box of 3 by Mylan
21070370	Ethinyl Estradiol 0.03 MG / Gestodene 0.05 MG Oral Tablet Box of 18 by Pfizer
41323815	Desogestrel 0.15 MG / Ethinyl Estradiol 0.02 MG Oral Tablet [Cedia] Box of 126 by Aristo
43026445	Desogestrel 0.075 MG Delayed Release Oral Tablet [Cerazet] Box of 84 by MSD
36814814	{36 (Estradiol 1 MG / Norethindrone 1 MG Oral Tablet) / 48 (Estradiol 1 MG Oral Tablet) } Pack [Climagest] by Waymade
40887063	Desogestrel 0.15 MG / Ethinyl Estradiol 0.03 MG Delayed Release Oral Tablet [Marvelon] Box of 63 by Opti
36063750	estradiol 2 MG / norethindrone 1 MG Oral Tablet [Elleste] Box of 84 by Mylan
43178413	Ethinyl Estradiol 0.02 MG / Gestodene 0.075 MG Delayed Release Oral Tablet [GESTODENE/ETHINYLESTRADIOL RATIOPHARM] Box of 63 by Ratiopharm
41292479	Desogestrel 0.15 MG / Ethinyl Estradiol 0.03 MG Oral Tablet [Marvelon] Box of 126 by Axicorp
36776982	{24 (drospirenone 3 MG / Ethinyl Estradiol 0.02 MG Delayed Release Oral Tablet) / 4 (Inert Ingredients 0 MG Delayed Release Oral Tablet) } Pack [Daylette] box of 13 by Gedeon Richter
40886459	Ethinyl Estradiol 0.02 MG / Norethindrone 0.5 MG Oral Tablet Box of 21 by Gruenenthal
43655718	Ethinyl Estradiol 0.035 MG / norgestimate 0.25 MG Oral Tablet [Lysandra Beta] by Betapharm
43145253	Ethinyl Estradiol 0.015 MG / Gestodene 0.06 MG [GESTODENE/ETHINYLESTRADIOL MYLAN]
41297064	Ethinyl Estradiol 0.03 MG / Norethindrone 0.5 MG [Nora Ratiopharm]
43600401	Chlormadinone / Ethinyl Estradiol Oral Tablet [Chloee]
40867473	Ethinyl Estradiol 0.04 MG / Lynestrenol 0.5 MG Oral Tablet Box of 168
41128533	Desogestrel 0.15 MG / Ethinyl Estradiol 0.02 MG Oral Tablet [Desofemine] Box of 126
41061769	Medroxyprogesterone 150 MG/ML Prefilled Syringe [Depo Provera Doc] Box of 1
41066529	Chlormadinone 2 MG / Ethinyl Estradiol 0.03 MG Oral Tablet [Balanca] Box of 21
21099707	Ethinyl Estradiol 0.03 MG / Norethindrone 1.5 MG Oral Tablet [Loestrin] Box of 63
41223016	Chlormadinone 2 MG / Ethinyl Estradiol 0.03 MG Oral Tablet [Mona Hexal] Box of 126
36261658	Ethinyl Estradiol 0.02 MG / Gestodene 0.075 MG [Lindynette]
43271942	Desogestrel / Ethinyl Estradiol Oral Tablet [Madeline]
43709522	dienogest / Ethinyl Estradiol Oral Tablet [Aristelle]
43277461	Desogestrel 0.15 MG / Ethinyl Estradiol 0.03 MG [Madeline]
40925981	dienogest / Ethinyl Estradiol Delayed Release Oral Tablet [Susette Al]
36272219	Desogestrel Delayed Release Oral Tablet [Celea]
35151413	Mestranol / Norethindrone Oral Tablet [Sophia]
21060476	Estradiol 2 MG / Norethindrone 1 MG Oral Tablet [Kliofem] Box of 84 by Dowelhurst
36062797	desogestrel 0.075 MG Oral Tablet [Moonia] Box of 84 by Stragen
40917355	Ethinyl Estradiol 0.035 MG / norgestimate 0.25 MG Oral Tablet [Cilest] Box of 63 by Kohlpharma
40733080	Estradiol 2 MG / Norethindrone 1 MG Oral Tablet [Kliofem] Box of 84 by Necessity Supplies
44136705	{(Ethinyl Estradiol 0.035 MG / Norethindrone 0.5 MG Oral Tablet) / (Ethinyl Estradiol 0.035 MG / norethindrone acetate 1 MG Oral Tablet) } Pack [Synphasic] by Syntex
36776972	{24 (drospirenone 3 MG / Ethinyl Estradiol 0.02 MG Delayed Release Oral Tablet) / 4 (Inert Ingredients 0 MG Delayed Release Oral Tablet) } Pack [Droseffik] box of 13 by Effik
40733083	Estradiol 2 MG / Norethindrone 1 MG Oral Tablet Box of 12 by Kyowa Kirin
43156429	Ethinyl Estradiol 0.03 MG / Gestodene 0.075 MG [GESTODENE/ETHINYLESTRADIOL ZYDUS]
43156438	Ethinyl Estradiol 0.015 MG / Gestodene 0.06 MG [MINESSE]
44070103	Ethinyl Estradiol / norgestimate Oral Tablet [Tri-Lena]
2032252	1 ML megestrol 40 MG/ML Oral Suspension [MEGETROL]
36777057	{24 (drospirenone 3 MG / Ethinyl Estradiol 0.02 MG Delayed Release Oral Tablet) / 4 (Inert Ingredients 0 MG Delayed Release Oral Tablet) } Pack [Annais] box of 13
43298249	{21 (Ethinyl Estradiol 0.03 MG / Levonorgestrel 0.15 MG Oral Tablet) } Pack [Nordette] box of 4
2937686	{21 (ethinyl estradiol 0.035 MG / norethindrone 1 MG Oral Tablet) / 7 (inert ingredients 0 MG Oral Tablet) } Pack [Pirmella]
782304	{21 (Ethinyl Estradiol 0.02 MG / Levonorgestrel 0.1 MG Oral Tablet) } Pack [Levesialle Continu 20] box of 3
36814793	{6 (Ethinyl Estradiol 0.03 MG / Levonorgestrel 0.05 MG O...) / 10 (Ethinyl Estradiol 0.03 MG / Levonorgestrel 0.125 MG ...) / 5 (Ethinyl Estradiol 0.04 MG / Levonorgestrel 0.075 MG O...) / 7 (Inert Ingredients 0 MG Ora...) } Pack [Logynon]
42683696	{21 (dienogest 2 MG / Ethinyl Estradiol 0.03 MG Oral Tablet) / 7 (Inert Ingredients 0 MG Oral Tablet) } Pack [Oedien] box of 13
42683670	{24 (Ethinyl Estradiol 0.015 MG / Gestodene 0.06 MG Oral Tablet) / 4 (Inert Ingredients 0 MG Oral Tablet) } Pack [Mirelle]
43582366	Chlormadinone 2 MG / Ethinyl Estradiol 0.03 MG Oral Tablet [BELARA]
21070355	Desogestrel 0.15 MG / Ethinyl Estradiol 0.03 MG Oral Tablet [Gedarel]
40971731	dienogest 2 MG / Ethinyl Estradiol 0.03 MG Delayed Release Oral Tablet [Valette] Box of 21
40968285	Medroxyprogesterone 200 MG/ML Injectable Solution [Farlutal] Box of 1
43145233	Ethinyl Estradiol 0.02 MG / Gestodene 0.075 MG Delayed Release Oral Tablet [GESTODENE ETHINYLESTRADIOL ARROW] Box of 63
35746388	Medroxyprogesterone 160 MG/ML Injectable Suspension [Depo-Provera] Box of 1
41065661	Desogestrel 0.075 MG Oral Tablet [Cyprella Stada] Box of 84
41223018	Chlormadinone 2 MG / Ethinyl Estradiol 0.03 MG Oral Tablet [Beatrice] Box of 21
36412406	0.65 ML Medroxyprogesterone 160 MG/ML Injectable Solution [Sayana] by Pfizer
41228855	Levonorgestrel 0.03 MG Delayed Release Oral Tablet [Microlut] Box of 35 by Aca Mueller
36818443	{12 (Estradiol 1 MG / Norethindrone 1 MG Oral Tablet) / 16 (Estradiol 1 MG Oral Tablet) } Pack [Elleste] box of 3 by Meda
41261331	Desogestrel 0.075 MG Oral Tablet [Tevanette] Box of 168 by TEVA
21096679	1 ML Norethindrone 200 MG/ML Prefilled Syringe [Noristerat] Box of 1 by Waymade
40887058	Desogestrel 0.1 MG / Ethinyl Estradiol 0.03 MG Oral Tablet [Biviol] Box of 66 by Merck
43869774	{7 (Desogestrel 0.05 MG / Ethinyl Estradiol 0.035 MG Oral Tablet) / 7 (Desogestrel 0.15 MG / Ethinyl Estradiol 0.03 MG Oral Tablet) / 7 (Desogestrel 0.1 MG / Ethinyl Estradiol 0.03 MG Oral Tablet) } Pack [Novial] box of 3 by Aspen
43178443	Ethinyl Estradiol 0.015 MG / Gestodene 0.06 MG Delayed Release Oral Tablet [SYLVIANE] Box of 4 by Bayer
36271466	Ethinyl Estradiol 0.02 MG / Gestodene 0.075 MG Oral Tablet [Lindynette] Box of 6 by Gedeon Richter
43691626	Ethinyl Estradiol 0.02 MG / Norethindrone 0.5 MG Oral Tablet [Eve] by Gedeon Richter
36070697	{(estradiol 2 MG Oral Tablet) / (estradiol valerate 2 MG / medroxyprogesterone acetate 20 MG Oral Tablet) / (inert ingredients 0 MG Oral Tablet) } Pack [Tridestra] by Orion
43869801	{12 (Estradiol 2 MG / Norethindrone 1 MG Oral Tablet) / 16 (Estradiol 2 MG Oral Tablet) } Pack [Mericomb] by Novartis
21177947	{21 (Ethinyl Estradiol 0.035 MG / Norethindrone 0.5 MG Oral Tablet) / 42 (Ethinyl Estradiol 0.035 MG / norethindrone acetate 1 MG Oral Tablet) } Pack [Binovum] by Janssen
21089841	Estradiol 1 MG / Norethindrone 0.5 MG Oral Tablet [Kliovance] Box of 84 by Novo Nordisk
41260762	Ethinyl Estradiol 0.03 MG / Norethindrone 0.5 MG Oral Tablet [Conceplan] Box of 63 by Gruenenthal
40949319	Desogestrel 0.075 MG Delayed Release Oral Tablet [Desirett] Box of 168 by Exeltis
41011126	Estradiol 2 MG / Norethindrone 1 MG Oral Tablet [Estramon] Box of 28 by Novartis
41356433	5 ML Medroxyprogesterone 200 MG/ML Injectable Solution [Farlutal] Box of 3 by Pfizer
43763718	Levonorgestrel 1.5 MG Oral Tablet [Postinor] by Medimpex
36074632	etonogestrel 68 MG Drug Implant [Nexplanon] Box of 1 by DE
40886462	Ethinyl Estradiol 0.035 MG / Norethindrone 0.75 MG Oral Tablet [Trinovum] Box of 63 by Me
43211091	Estradiol 2 MG / Norethindrone 1 MG [KLIOGEST]
44056989	Levonorgestrel Oral Tablet [Plan B]
40956578	Medroxyprogesterone Prefilled Syringe [Sayana]
43517966	1 ML Medroxyprogesterone 50 MG/ML Injectable Suspension [Depo-Provera]
41467381	3.32 ML Medroxyprogesterone 150 MG/ML Injectable Solution [Clinovir]
36780987	3.32 ML Medroxyprogesterone 160 MG/ML Injectable Suspension Box of 1
36813426	Ethinyl Estradiol 0.03 MG / Gestodene 0.075 MG Oral Tablet [Katya] Box of 21 by Stragen
40855606	dienogest 2 MG / Ethinyl Estradiol 0.03 MG Delayed Release Oral Tablet [Valette] Box of 63 by Orifarm Leverkus
41323832	Desogestrel 0.075 MG Delayed Release Oral Tablet [Cerazet] Box of 84 by Gerke
40978468	Lynestrenol 5 MG Oral Tablet [ORGAMETRIL] Box of 60 by Gppl
41172647	Ethinyl Estradiol 0.05 MG / Lynestrenol 1.7 MG [Nuriphasic]
782307	{21 (Ethinyl Estradiol 0.02 MG / Levonorgestrel 0.1 MG Oral Tablet) } Pack box of 6
782321	{21 (dienogest 2 MG / Ethinyl Estradiol 0.03 MG Oral Tablet) } Pack [Serisima Continu] box of 6
40702908	{63 (Ethinyl Estradiol 0.03 MG / Gestodene 0.075 MG Oral Tablet) / 21 (Inert Ingredients 0 MG Oral Tablet) } Pack
43637630	Ethinyl Estradiol 0.035 MG / norgestimate 0.25 MG Oral Tablet [Lysandra Beta]
21148851	Levonorgestrel 0.75 MG Oral Tablet [Levonelle]
43200366	Ethinyl Estradiol 0.2 MG / Gestodene 0.075 MG Delayed Release Oral Tablet [HARMONET]
41191127	Desogestrel 0.075 MG Delayed Release Oral Tablet [Melinagyn 1a Pharma] Box of 84
42683447	Ethinyl Estradiol 0.00063 MG/HR / Etonogestrel 0.005 MG/HR Vaginal delivery system [Myloop] Box of 3
41230600	Desogestrel 0.075 MG Oral Tablet [Solgest] Box of 28 by Gedeon Richter
44160086	Ethinyl Estradiol 0.03 MG / Gestodene 0.075 MG Delayed Release Oral Tablet [Minulet] Box of 63 by Mtk
43709530	dienogest 2 MG / Ethinyl Estradiol 0.03 MG Oral Tablet [Dande] by Laboratorios Leon Farma
21129355	ulipristal 30 MG Oral Tablet [EllaOne]
41004255	Chlormadinone 2 MG / Ethinyl Estradiol 0.03 MG Delayed Release Oral Tablet [Madinette 30]
41199535	Desogestrel 0.075 MG Delayed Release Oral Tablet [Diamilla] Box of 28 by Puren
43135957	Desogestrel 0.075 MG Delayed Release Oral Tablet [DESOGESTREL ARROW] Box of 84 by Arrow
43145219	Desogestrel 0.15 MG / Ethinyl Estradiol 0.03 MG Oral Tablet [DESOGESTREL/ETHINYLESTRADIOL E] Box of 63 by Eurogenerics
44167756	Desogestrel 0.15 MG / Ethinyl Estradiol 0.03 MG Delayed Release Oral Tablet [Marvelon] Box of 63 by Gruenewald
782260	{21 (dienogest 2 MG / Ethinyl Estradiol 0.03 MG Oral Tablet) } Pack [Serisima Continu] box of 13 by Exeltis
783967	Levonorgestrel 52 MG Injectable Solution [Levosert] Box of 1 by Mithra
43672707	Chlormadinone 2 MG / Ethinyl Estradiol 0.03 MG Oral Tablet [Minette] by Dr. Kade
43816345	Chlormadinone 2 MG / Ethinyl Estradiol 0.03 MG Oral Tablet [Solera] by Hormosan
42683054	{21 (dienogest 2 MG / Ethinyl Estradiol 0.03 MG Oral Tablet) / 7 (Inert Ingredients 0 MG Oral Tablet) } Pack box of 3 by Exeltis
41323263	Ethinyl Estradiol 0.03 MG / Gestodene 0.075 MG Oral Tablet [Minulet] Box of 63 by Emra-Med
43167347	Desogestrel 0.15 MG / Ethinyl Estradiol 0.03 MG [DESOGESTREL ETHINYLESTRADIOL BIOGARAN]
1971403	drospirenone 4 MG [Slinda]
41054826	dienogest 2 MG / Ethinyl Estradiol 0.03 MG Oral Tablet Box of 126
41282993	Ethinyl Estradiol 0.01 MG / Norethindrone 2 MG Oral Tablet [Primosiston] Box of 150
41176082	Desogestrel / Ethinyl Estradiol Oral Tablet [Aricia Beta]
43709523	dienogest / Ethinyl Estradiol Oral Tablet [Dienovel]
41446174	0.65 ML Medroxyprogesterone 150 MG/ML Prefilled Syringe [Sayana]
21060475	Estradiol 2 MG / Norethindrone 1 MG Oral Tablet Box of 36 by Dowelhurst
40665050	{7 (Ethinyl Estradiol 0.035 MG / Norethindrone 0.5 MG Oral Tablet) / 14 (Ethinyl Estradiol 0.035 MG / norethindrone acetate 1 MG Oral Tablet) } Pack [Binovum] box of 3 by Janssen
40703047	{(Estradiol 2 MG / Norethindrone 1 MG Oral Tablet) / (Estradiol 2 MG Oral Tablet) } Pack [Climagest] by Dowelhurst
36273652	Desogestrel 0.075 MG Delayed Release Oral Tablet [DESOPOP] Box of 13 by Effik
43272554	Levonorgestrel Oral Tablet [Microlut]
42683661	{24 (Estradiol 1.5 MG / nomegestrol 2.5 MG Oral Tablet) / 4 (Inert Ingredients 0 MG Oral Tablet) } Pack box of 6
43745653	Estradiol 2 MG / Norethindrone 0.7 MG Oral Tablet [Merigest]
41304587	Desogestrel 0.0563 MG Oral Tablet
21109597	Levonorgestrel 0.03 MG Oral Tablet [Microval]
40939988	Estradiol 2 MG / Norethindrone 1 MG Oral Tablet [KLIOGEST] Box of 168
21168573	Desogestrel 0.075 MG Oral Tablet [Cerelle] Box of 84
40948753	Ethinyl Estradiol 0.03 MG / Gestodene 0.075 MG Oral Tablet [Minulet] Box of 63 by Mevita
43781493	dienogest 2 MG / Ethinyl Estradiol 0.03 MG Oral Tablet [Finic] by Dr. Kade
21168578	Levonorgestrel 1.5 MG Oral Tablet by DE
43746238	Estradiol 1 MG / Norethindrone 1 MG Oral Tablet [Novofem] by Novo Nordisk
41446166	0.65 ML Medroxyprogesterone 150 MG/ML Prefilled Syringe [Sayana] Box of 6 by Pfizer
41136916	Desogestrel 0.15 MG / Ethinyl Estradiol 0.02 MG Delayed Release Oral Tablet [Desofemine] Box of 63 by Mibe
43618423	Chlormadinone 2 MG / Ethinyl Estradiol 0.03 MG Oral Tablet [Bellissima]
41292484	Desogestrel 0.075 MG Oral Tablet [Chalant Hexal] Box of 28 by Novartis
35777596	1 ML Medroxyprogesterone 160 MG/ML Injectable Suspension [Depo-Provera] Box of 1 by Pfizer
35777600	1 ML Norethindrone 200 MG/ML Injectable Solution [Noristerat] by Bayer
36266005	Levonorgestrel 52 MG Injectable Solution [Levonortis] by Exeltis
41261730	Chlormadinone 2 MG / Ethinyl Estradiol 0.03 MG Oral Tablet [Angiletta] Box of 126 by Puren
21177973	{36 (Estradiol 2 MG / Norethindrone 1 MG Oral Tablet) / 48 (Estradiol 2 MG Oral Tablet) } Pack [Climagest] by Sigma-Tau
40922642	Estradiol 1 MG / Norethindrone 0.5 MG [Cliovelle]
43853607	Ethinyl Estradiol 0.03 MG / Norethindrone 0.5 MG [Conceplan]
43745487	dienogest 2 MG / Ethinyl Estradiol 0.03 MG Oral Tablet [Lasca] by Laboratorios Leon Farma
43727526	dienogest / Ethinyl Estradiol Oral Tablet [Dienogenance]
40909744	Desogestrel 0.075 MG Oral Tablet [Melinagyn 1a Pharma] Box of 84
41065329	dienogest 2 MG / Ethinyl Estradiol 0.03 MG Delayed Release Oral Tablet [Stella Stada] Box of 21
36264565	Ethinyl Estradiol / Gestodene Delayed Release Oral Tablet [Gaelle]
41053514	Lynestrenol 0.5 MG Oral Tablet Box of 35
21168532	Ethinyl Estradiol 0.02 MG / Gestodene 0.075 MG Oral Tablet Box of 63
43146867	Desogestrel 0.075 MG [DESOGESTREL EG]
44080562	Desogestrel 0.125 MG / Ethinyl Estradiol 0.025 MG [Linessa]
44190872	3 ML Medroxyprogesterone 160 MG/ML Injectable Solution [Depo Clinovir]
43517930	1 ML Medroxyprogesterone 50 MG/ML Injectable Suspension
41104954	Ethinyl Estradiol 0.03 MG / Gestodene 0.075 MG Delayed Release Oral Tablet [Femodene] Box of 126 by Eurim-Pharm
40855609	dienogest 2 MG / Ethinyl Estradiol 0.03 MG Oral Tablet [Susette Al] Box of 126 by Aliud
40853932	Lynestrenol 5 MG Oral Tablet [ORGAMETRIL] Box of 60 by Orifarm Leverkus
40922643	Estradiol 2 MG / Norethindrone 1 MG [Estramon]
41331765	1 ML Medroxyprogesterone 150 MG/ML Prefilled Syringe [Depo Provera Ac]
42731877	{(Ethinyl Estradiol 0.035 MG / norgestimate 0.18 MG Oral Tablet) / (Ethinyl Estradiol 0.035 MG / norgestimate 0.215 MG Oral Tablet) / (Ethinyl Estradiol 0.035 MG / norgestimate 0.25 MG Oral Tablet) } Pack
44136655	{10 (Ethinyl Estradiol 0.035 MG / Norethindrone 0.5 MG Oral Tablet) / 10 (Ethinyl Estradiol 0.035 MG / norethindrone acetate 1 MG Oral Tablet) } Pack
35884825	{21 (ethinyl estradiol 0.03 MG / gestodene 0.075 MG Oral Tablet) / 7 (inert ingredients 0 MG Oral Tablet) } Pack [Femodene]
43522607	{21 (Ethinyl Estradiol 0.03 MG / Levonorgestrel 0.15 MG Oral Tablet) / 7 (Inert Ingredients 1 MG Oral Tablet) } Pack [Micronelle]
42615398	{21 (ethinyl estradiol 0.035 MG / norethindrone 1 MG Oral Tablet) / 7 (inert ingredients 0 MG Oral Tablet) } Pack [Brevinor] box of 4
36790459	{5 (dienogest 2 MG / Estradiol 2 MG Delayed Relea...) / 17 (dienogest 3 MG / estradiol valerate 2 ...) / 2 (Estradiol 1 MG Delayed Release...) / 2 (Estradiol 3 MG Delayed Release...) / 2 (Inert Ingredients 0 MG Delayed Releas...) } Pack
21089847	Desogestrel 0.075 MG Oral Tablet [Feanolla]
43211177	Ethinyl Estradiol 0.02 MG / Gestodene 0.075 MG Delayed Release Oral Tablet [GESTODENE/ETHINYLESTRADIOL ZENTIVA]
40971735	dienogest 2 MG / Ethinyl Estradiol 0.03 MG Oral Tablet [Velvet Ratiopharm] Box of 126
44170049	Desogestrel 0.075 MG Delayed Release Oral Tablet [Evakadin] Box of 84
41314317	Ethinyl Estradiol 0.0129 MG / Gestodene 0.05 MG Oral Tablet [Alessia Hexal] Box of 28
41065336	dienogest 2 MG / Ethinyl Estradiol 0.03 MG Oral Tablet [Issoria Beta] Box of 21
41158773	Ethinyl Estradiol 0.05 MG / Norethindrone 0.7 MG Oral Tablet [Sequostat] Box of 21
35765855	Desogestrel 0.075 MG Delayed Release Oral Tablet by A A H
41292893	Chlormadinone 2 MG / Ethinyl Estradiol 0.03 MG Oral Tablet Box of 126 by Aristo
41105516	Desogestrel 0.075 MG Oral Tablet [Solgest] Box of 84 by Gedeon Richter
40855210	Ethinyl Estradiol 0.03 MG / Gestodene 0.075 MG Delayed Release Oral Tablet [Femodene] Box of 63 by Servopharma
43802154	Desogestrel 0.075 MG Oral Tablet [Desogestrel Famy]
44160195	dienogest 2 MG / Ethinyl Estradiol 0.03 MG Delayed Release Oral Tablet [Mayra] Box of 126 by Meda
782926	Desogestrel 0.075 MG Oral Tablet [Desoceane] Box of 6 by Gedeon Richter
21170503	Megestrol 160 MG Oral Tablet [Megace] by Sobi
21080125	Estradiol 2 MG / Norethindrone 2 MG Oral Tablet [Climagest] by Dowelhurst
44189769	1 ML Medroxyprogesterone 150 MG/ML Prefilled Syringe [Depo Provera Bra] Box of 1 by Beragena
41331352	1 ML Medroxyprogesterone 150 MG/ML Prefilled Syringe Box of 1 by Emra-Med
2068903	megestrol 40 MG Oral Tablet [MEGAPLEX] by Handok
35863325	levonorgestrel 0.75 MG [Huiting]
36267085	Ethinyl Estradiol / Gestodene Delayed Release Oral Tablet [Lindynette]
40923915	Medroxyprogesterone Injectable Solution
35152060	Ethinyl Estradiol / Norethindrone Oral Tablet [Lunabell]
43026470	Desogestrel 0.15 MG / Ethinyl Estradiol 0.03 MG Oral Tablet [VARNOLINE] Box of 21 by MSD
21148784	Ethinyl Estradiol 0.035 MG / norgestimate 0.25 MG Oral Tablet [Cilest] by Janssen
40746165	Desogestrel 0.075 MG Oral Tablet by Lupin
35774895	Norethindrone Injectable Solution [Noristerat]
1833014	{24 (drospirenone 4 MG Oral Tablet) / 4 (inert ingredients 0 MG Oral Tablet) } Pack box of 6
36814832	{18 (Ethinyl Estradiol 0.03 MG / Levonorgestrel 0.05 MG Or...) / 30 (Ethinyl Estradiol 0.03 MG / Levonorgestrel 0.125 MG Or...) / 15 (Ethinyl Estradiol 0.04 MG / Levonorgestrel 0.075 MG Or...) / 21 (Inert Ingredients 0 MG Ora...) } Pack
36897777	{12 (Estradiol 2 MG / Norethindrone 1 MG Oral Tablet) / 16 (Estradiol 2 MG Oral Tablet) } Pack [Mericomb]
42658795	{21 (Desogestrel 0.15 MG / Ethinyl Estradiol 0.02 MG Oral Tablet) / 7 (Inert Ingredients 0 MG Oral Tablet) } Pack [Lumivela Continu 20]
36777080	{24 (Estradiol 1.5 MG / nomegestrol 2.5 MG Delayed Release Oral Tablet) / 4 (Inert Ingredients 0 MG Delayed Release Oral Tablet) } Pack [Zoely] box of 3
36122288	{63 (ethinyl estradiol 0.03 MG / gestodene 0.075 MG Oral Tablet) / 21 (inert ingredients 0 MG Oral Tablet) } Pack
21177879	{7 (Estradiol 2 MG / Norethindrone 1 MG Oral Tablet) / 14 (Ethinyl Estradiol 0.035 MG / Norethindrone 0.5 MG Oral Tablet) } Pack [Binovum]
35888561	{6 (ethinyl estradiol 0.03 MG / levonorgestrel 0.05 MG Oral...) / 10 (ethinyl estradiol 0.03 MG / levonorgestrel 0.125 MG Ora...) / 5 (ethinyl estradiol 0.04 MG / levonorgestrel 0.075 MG Oral...) / 7 (inert ingredients 0 MG Oral ...) } Pack
1832927	{21 (desogestrel 0.15 MG / ethinyl estradiol 0.02 MG Oral Tablet) / 7 (inert ingredients 0 MG Oral Tablet) } Pack box of 3
44086443	Ethinyl Estradiol 0.035 MG / Norethindrone 1 MG Oral Tablet [Ortho 10/11 Tablets (28 Day)]
2068902	megestrol 40 MG Oral Tablet [MEGAPLEX]
36063416	ethinyl estradiol 0.02 MG / gestodene 0.075 MG Oral Tablet [Akizza]
2920086	ethinyl estradiol 0.035 MG / norethindrone 1 MG Oral Tablet [Pirmella]
43211173	Ethinyl Estradiol 0.02 MG / Gestodene 0.075 MG Delayed Release Oral Tablet [GESTODENE/ETHINYLESTRADIOL MYLAN] Box of 21
40847627	Desogestrel 0.075 MG Oral Tablet [Desomona] Box of 84
40941924	Chlormadinone 2 MG / Ethinyl Estradiol 0.03 MG Delayed Release Oral Tablet [Helen] Box of 63
21119299	Desogestrel 0.075 MG Oral Tablet [Cerazet] by Waymade
36508936	ulipristal 30 MG Oral Tablet [EllaOne] by Eurim-Pharm
41011645	Desogestrel 0.15 MG / Ethinyl Estradiol 0.03 MG Oral Tablet [Marvelon] Box of 126 by Cito Med
21129089	Mestranol 0.05 MG / Norethindrone 1 MG Oral Tablet by Pfizer
21050637	Estradiol 2 MG / Norethindrone 0.7 MG Oral Tablet [Climesse] Box of 84 by Sigma-Tau
21168563	Estradiol 2 MG / Norethindrone 2 MG Oral Tablet [Climagest] by DE
40723591	Megestrol 160 MG Oral Tablet [Megace] Box of 30 by Biovitrum
41011038	Ethinyl Estradiol 0.035 MG / norgestimate 0.25 MG Oral Tablet [Amicette] Box of 63 by Aristo
36261661	Ethinyl Estradiol 0.015 MG / Gestodene 0.06 MG [Mirelle]
36404908	Ethinyl Estradiol 0.035 MG / Norethindrone 1 MG Oral Tablet [Norimin] Box of 63 by Pfizer
40857962	Megestrol 15 MG
40878412	dienogest 2 MG / Ethinyl Estradiol 0.03 MG Oral Tablet [Issoria Beta] Box of 126
40987883	Lynestrenol Oral Tablet [Exluton]
41086021	Ethinyl Estradiol 0.0821 MG / Megestrol 0.307 MG Oral Tablet Box of 84
41082234	dienogest / Ethinyl Estradiol Delayed Release Oral Tablet [Laviola]
36267424	Desogestrel 0.075 MG Delayed Release Oral Tablet Box of 3
36509347	Desogestrel 0.075 MG Oral Tablet by Pharbil Waltrop
43762270	Chlormadinone 2 MG / Ethinyl Estradiol 0.03 MG [Minette]
36261946	Ethinyl Estradiol / Etonogestrel Vaginal delivery system [IzzyRing]
43730242	Desogestrel Oral Tablet [Tevanette]
43256262	Levonorgestrel 0.03 MG Oral Tablet Box of 28
40992266	Ethinyl Estradiol 0.05 MG / Norethindrone 2.5 MG Oral Tablet Box of 63
42683659	{24 (Estradiol 1.5 MG / nomegestrol 2.5 MG Oral Tablet) / 4 (Inert Ingredients 0 MG Oral Tablet) } Pack
43522540	{7 (Ethinyl Estradiol 0.03 MG / Levonorgestrel 0.15 MG Oral Tablet) / 7 (Inert Ingredients 1 MG Oral Tablet) } Pack
2937692	{21 (ethinyl estradiol 0.035 MG / norethindrone 0.5 MG Oral Tablet) / 7 (inert ingredients 0 MG Oral Tablet) } Pack
44136652	{12 (Ethinyl Estradiol 0.035 MG / Norethindrone 0.5 MG Oral Tablet) / 12 (Ethinyl Estradiol 0.035 MG / norethindrone acetate 1 MG Oral Tablet) } Pack
43298548	{21 (Ethinyl Estradiol 0.02 MG / Levonorgestrel 0.1 MG Oral Tablet) } Pack [Microlevlen]
43522827	{21 (Ethinyl Estradiol 0.03 MG / Gestodene 0.075 MG Oral Tablet) / 7 (Inert Ingredients 1 MG Oral Tablet) } Pack box of 2
36122257	{21 (ethinyl estradiol 0.03 MG / gestodene 0.075 MG Oral Tablet) / 7 (inert ingredients 0 MG Oral Tablet) } Pack [Femodene] box of 3
42615395	{21 (dienogest 2 MG / ethinyl estradiol 0.03 MG Oral Tablet) / 7 (inert ingredients 0 MG Oral Tablet) } Pack box of 3
43200546	Levonorgestrel 0.03 MG Delayed Release Oral Tablet [Microval]
41253980	Chlormadinone 2 MG / Ethinyl Estradiol 0.03 MG Oral Tablet [Verana Ratiopharm]
43145237	Ethinyl Estradiol 0.02 MG / Gestodene 0.075 MG Delayed Release Oral Tablet [HARMONET]
36260275	Levonorgestrel 13.5 MG Injectable Solution [Jaydess]
36265571	Ethinyl Estradiol 0.000625 MG/HR / Etonogestrel 0.005 MG/HR Vaginal delivery system [Circlet] Box of 3
36270669	Ethinyl Estradiol 0.02 MG / Gestodene 0.075 MG Delayed Release Oral Tablet [Lindynette] Box of 13
43201984	Desogestrel 0.075 MG Delayed Release Oral Tablet [DESOPOP] Box of 28
36258903	Ethinyl Estradiol 0.03 MG / Gestodene 0.05 MG Oral Tablet [Triodene] by Bayer
2068905	megestrol 40 MG/ML Oral Suspension [MEGEROX]
44099087	Levonorgestrel 0.75 MG Oral Tablet [Option]
43709511	Desogestrel 0.125 MG / Ethinyl Estradiol 0.03 MG Oral Tablet [Biviol]
35757621	Ethinyl Estradiol 0.03 MG / Gestodene 0.075 MG Delayed Release Oral Tablet [Katya] Box of 63 by Stragen
41011048	Ethinyl Estradiol 0.035 MG / Norethindrone 1 MG Oral Tablet [Ovysmen] Box of 63 by Janssen
21060445	Ethinyl Estradiol 0.02 MG / Gestodene 0.075 MG Oral Tablet [Aidulan] by Lupin
21089791	Ethinyl Estradiol 0.02 MG / Norethindrone 1 MG [Loestrin]
43619522	Desogestrel 0.15 MG / Ethinyl Estradiol 0.02 MG Oral Tablet [Kosima Stada] by Stada
21050588	Desogestrel 0.15 MG / Ethinyl Estradiol 0.03 MG Oral Tablet [Marvelon] Box of 63 by Dowelhurst
41167994	dienogest 2 MG / Ethinyl Estradiol 0.03 MG Delayed Release Oral Tablet [Sibilla] Box of 21 by Gedeon Richter
40917363	Ethinyl Estradiol 0.05 MG / Lynestrenol 1.71 MG Oral Tablet [Ovanon] Box of 66 by Alpha Med
43167357	Ethinyl Estradiol 0.2 MG / Gestodene 0.075 MG [HARMONET]
43212820	Desogestrel Delayed Release Oral Tablet [DESOGESTREL TEVA]
41117269	Ethinyl Estradiol 0.035 MG / Norethindrone 0.75 MG Oral Tablet Box of 168
36780991	3.3 ML Medroxyprogesterone 160 MG/ML Injectable Suspension [Depo-Provera]
36054490	1 ML medroxyprogesterone 150 MG/ML Injectable Suspension [Depo-Provera] Box of 1 by Sigma
1832898	{21 (dienogest 2 MG / ethinyl estradiol 0.03 MG Oral Tablet) / 7 (inert ingredients 0 MG Oral Tablet) } Pack [Oedien] box of 13 by Bailleul
40851265	ulipristal 30 MG Oral Tablet [EllaOne] Box of 1 by Emra-Med
36268694	Desogestrel 0.075 MG Delayed Release Oral Tablet [Cerazet] Box of 3 by MSD
42683043	{24 (Ethinyl Estradiol 0.015 MG / Gestodene 0.06 MG Oral Tablet) / 4 (Inert Ingredients 0 MG Oral Tablet) } Pack [Mirelle] box of 3 by Bayer
21109553	Ethinyl Estradiol 0.03 MG / Gestodene 0.075 MG [Aidulan]
43134285	Ethinyl Estradiol / Gestodene Delayed Release Oral Tablet [GESTODENE/ETHINYLESTRADIOL E]
35897723	ethinyl estradiol 0.035 MG / norethindrone 0.5 MG Oral Tablet Box of 84
36275029	Ethinyl Estradiol 0.02 MG / Gestodene 0.075 MG Oral Tablet Box of 6
43141649	3 ML Medroxyprogesterone 50 MG/ML Injectable Suspension Box of 1
40665247	{12 (Estradiol 1 MG / Norethindrone 1 MG Oral Tablet) / 16 (estradiol valerate 1 MG Oral Tablet) } Pack [Climagest] box of 3
43522517	{21 (Ethinyl Estradiol 0.02 MG / Levonorgestrel 0.1 MG Oral Tablet) / 7 (Inert Ingredients 1 MG Oral Tablet) } Pack [Lenest]
782316	{21 (dienogest 2 MG / Ethinyl Estradiol 0.03 MG Oral Tablet) } Pack [Oedien] box of 13
2937759	{7 (inert ingredients 0 MG Oral Tablet) / 21 (mestranol 0.05 MG / norethindrone 1 MG Oral Tablet) } Pack box of 4
44124976	Mestranol 0.05 MG / Norethindrone 1 MG Oral Tablet [Norinyl 21]
40970898	Ethinyl Estradiol 0.05 MG / Norgestrel 0.5 MG Delayed Release Oral Tablet [STEDIRIL] Box of 126
36787350	dienogest 2 MG / Ethinyl Estradiol 0.03 MG Delayed Release Oral Tablet [Dienobel] Box of 6
41129374	Chlormadinone 2 MG / Ethinyl Estradiol 0.03 MG Delayed Release Oral Tablet [Verana Ratiopharm] Box of 21
21040869	Estradiol 1 MG / Norethindrone 0.5 MG Oral Tablet [Kliovance] Box of 84
21040830	Desogestrel 0.15 MG / Ethinyl Estradiol 0.02 MG Oral Tablet [Munalea] Box of 63
42683485	Desogestrel 0.15 MG / Ethinyl Estradiol 0.02 MG Oral Tablet [Desolina] Box of 3
43134314	Ethinyl Estradiol 0.03 MG / Gestodene 0.075 MG Delayed Release Oral Tablet [GESTODENE/ETHINYLESTRADIOL ZYDUS] Box of 63
41096082	Ethinyl Estradiol 0.03 MG / Norethindrone 0.5 MG Oral Tablet [Conceplan] Box of 63
41003408	Desogestrel 0.15 MG / Ethinyl Estradiol 0.02 MG Delayed Release Oral Tablet [Lamuna] Box of 21
41292887	Chlormadinone 2 MG / Ethinyl Estradiol 0.03 MG Oral Tablet [Chariva] Box of 21 by Gruenenthal
43178414	Ethinyl Estradiol 0.02 MG / Gestodene 0.075 MG Delayed Release Oral Tablet [GESTODENE/ETHINYLESTRADIOL SANDOZ] Box of 63 by Sandoz
35749278	Ethinyl Estradiol 0.02 MG / Gestodene 0.075 MG Delayed Release Oral Tablet [Millinette] by Consilient
42683373	dienogest 2 MG / Ethinyl Estradiol 0.03 MG Oral Tablet [Louise] Box of 3 by Ceres
41136372	Ethinyl Estradiol 0.03 MG / Gestodene 0.075 MG Oral Tablet [Minulet] Box of 21 by Opti
40916017	Megestrol 40 MG Oral Tablet [Megestat] Box of 60 by Emra-Med
42683050	{21 (Desogestrel 0.15 MG / Ethinyl Estradiol 0.02 MG Oral Tablet) / 7 (Inert Ingredients 0 MG Oral Tablet) } Pack box of 3 by Exeltis
41104902	Ethinyl Estradiol 0.04 MG / Lynestrenol 2 MG Oral Tablet [Yermonil] Box of 66 by Kohlpharma
43726357	Chlormadinone 2 MG / Ethinyl Estradiol 0.03 MG Oral Tablet [Chariva] by Gedeon Richter
41291883	Ethinyl Estradiol 0.05 MG / Norgestrel 0.5 MG Delayed Release Oral Tablet [Eugynon] Box of 63 by A+S Unicare
42683494	Desogestrel 0.15 MG / Ethinyl Estradiol 0.02 MG [Desolina]
41297309	Desogestrel 0.15 MG / Ethinyl Estradiol 0.02 MG [Famina Ratiopharm]
41332712	1 ML Medroxyprogesterone 150 MG/ML Prefilled Syringe [Depo Clinovir] Box of 1 by Pfizer
40917847	dienogest 2 MG / Ethinyl Estradiol 0.03 MG Oral Tablet [Sibilla] Box of 63 by Gedeon Richter
41446171	0.65 ML Medroxyprogesterone 160 MG/ML Injectable Suspension [Sayana] Box of 1 by Orifarm Leverkus
43189338	Ethinyl Estradiol 0.02 MG / Gestodene 0.075 MG Delayed Release Oral Tablet [GESTODENE ETHINYLESTRADIOL ARROW] Box of 63 by Arrow
43026433	Desogestrel 0.075 MG Delayed Release Oral Tablet Box of 28 by Medipha
35898640	{5 (ethinyl estradiol 0.035 MG / norethindrone 0.5 MG Oral Tablet) / 7 (ethinyl estradiol 0.035 MG / norethindrone 0.5 MG Oral Tablet) / 9 (ethinyl estradiol 0.035 MG / norethindrone 1 MG Oral Tablet) } Pack [Synphase] by Pfizer
41168519	Chlormadinone 2 MG / Ethinyl Estradiol 0.03 MG Oral Tablet [BELARA] Box of 63 by Gruenenthal
44163989	Desogestrel 0.075 MG Delayed Release Oral Tablet [Desirett] Box of 28 by Exeltis
40859808	Medroxyprogesterone 160 MG/ML [Depo Progevera A8k]
41128550	Desogestrel 0.075 MG Oral Tablet [Onefra Sanol] Box of 28
41019751	Chlormadinone / Mestranol Oral Tablet [Ovosiston]
40837728	Butaperazine 2.34 MG / Ethinyl Estradiol 0.04 MG / Norethindrone 1.5 MG Oral Tablet Box of 84
40929684	Ethinyl Estradiol 0.05 MG / Norgestrel 0.5 MG Oral Tablet Box of 60
2027457	10 ML megestrol 40 MG/ML Oral Suspension [MEGEPRO]
21099721	Desogestrel 0.15 MG / Ethinyl Estradiol 0.02 MG Oral Tablet [Gedarel] Box of 63 by Consilient
41291940	Ethinyl Estradiol 0.03 MG / Gestodene 0.075 MG Oral Tablet [Femodene] Box of 126 by Servopharma
43167343	Desogestrel 0.15 MG / Ethinyl Estradiol 0.03 MG [DESOGESTREL/ETHINYLESTRADIOL ZENTIVA]
43255643	Ethinyl Estradiol / Norethindrone Oral Tablet [Improvil Day]
40928631	Megestrol 160 MG Oral Tablet Box of 420
42731778	{(dienogest 2 MG / estradiol valerate 2 MG Oral Tablet) / (dienogest 3 MG / estradiol valerate 2 MG Oral Tablet) / (estradiol valerate 1 MG Oral Tablet) / (estradiol valerate 3 MG Oral Tablet) } Pack
36897665	{6 (Ethinyl Estradiol 0.03 MG / Levonorgestrel 0.05 MG Oral Tablet) / 10 (Ethinyl Estradiol 0.03 MG / Levonorgestrel 0.125 MG Oral Tablet) / 5 (Ethinyl Estradiol 0.04 MG / Levonorgestrel 0.075 MG Oral Tablet) } Pack [TriRegol]
36814840	{18 (Estradiol 1 MG Oral Tablet) / 30 (Estradiol 2 MG / Norethindrone 1 MG Oral Tablet) / 36 (Estradiol 2 MG Oral Tablet) } Pack [Trisequens]
40664945	{5 (dienogest 2 MG / estradiol valerate 2 MG Ora...) / 17 (dienogest 3 MG / estradiol valerate 2 MG Or...) / 2 (estradiol valerate 1 MG Oral...) / 2 (estradiol valerate 3 MG Oral...) / 2 (Inert Ingredients 0 MG Oral...) } Pack box of 3
2937727	{21 (ethinyl estradiol 0.03 MG / gestodene 0.075 MG Oral Tablet) / 7 (inert ingredients 0 MG Oral Tablet) } Pack box of 3
42658794	{21 (Desogestrel 0.15 MG / Ethinyl Estradiol 0.02 MG Oral Tablet) / 7 (Inert Ingredients 0 MG Oral Tablet) } Pack [Lumivela Continu 20] box of 3
40702670	{(Estradiol 1 MG / Norethindrone 1 MG Oral Tablet) / (estradiol valerate 1 MG Oral Tablet) } Pack [Climagest]
40846473	Ethinyl Estradiol 0.04 MG / Lynestrenol 0.75 MG Oral Tablet [Anacyclin]
40908726	Estradiol 2 MG / Norethindrone 1 MG Oral Tablet [Gynamon]
43167373	Ethinyl Estradiol 0.03 MG / Gestodene 0.075 MG Delayed Release Oral Tablet [GESTODENE-ETHINYLESTRADIOL TEVA] Box of 21
41064489	Ethinyl Estradiol 0.05 MG / Norethindrone 1.5 MG Oral Tablet [Sinovula] Box of 63
44188842	Desogestrel 0.075 MG Delayed Release Oral Tablet [Desomona] Box of 84
41136926	Desogestrel 0.075 MG Delayed Release Oral Tablet [Tevanette] Box of 28 by TEVA
41096077	Ethinyl Estradiol 0.05 MG / Norgestrel 0.5 MG Oral Tablet [Duoluton]
43784276	Desogestrel 0.075 MG Oral Tablet [Simonette]
41096903	dienogest 2 MG / Ethinyl Estradiol 0.03 MG Delayed Release Oral Tablet [Amelie 1a Pharma]
41323268	Ethinyl Estradiol 0.03 MG / Gestodene 0.075 MG Delayed Release Oral Tablet [Femodene] Box of 21 by Emra-Med
21158728	Ethinyl Estradiol 0.035 MG / norgestimate 0.25 MG Oral Tablet [Cilest] Box of 63 by Waymade
2032257	1 ML megestrol 40 MG/ML Oral Suspension [MEGAET] by TDS Pharm
41330048	1 ML Medroxyprogesterone 150 MG/ML Injectable Solution Box of 1 by Emra-Med
40954122	Desogestrel 0.15 MG / Ethinyl Estradiol 0.03 MG [Gabrielle]
41323820	Desogestrel 0.15 MG / Ethinyl Estradiol 0.03 MG Oral Tablet [Marvelon] Box of 63 by Bestphago
40980310	Desogestrel 0.15 MG / Ethinyl Estradiol 0.03 MG Delayed Release Oral Tablet [Marvelon] Box of 63 by Ae-Media
40825050	Ethinyl Estradiol 0.01 MG / Norethindrone 2 MG Oral Tablet [Primosiston] Box of 30 by Repa
43853623	Desogestrel 0.125 MG / Ethinyl Estradiol 0.03 MG Oral Tablet [Biviol] by Aspen
36063410	ethinyl estradiol 0.03 MG / gestodene 0.075 MG Oral Tablet [Akizza] by Morningside
21060435	Ethinyl Estradiol / norgestimate Oral Tablet [Lizinna]
40940767	dienogest 2 MG / Ethinyl Estradiol 0.03 MG Oral Tablet [Dienogenance] Box of 21
41113543	Desogestrel Oral Tablet [Desofemono]
43618416	Chlormadinone / Ethinyl Estradiol Oral Tablet [Labibiane]
41348673	3 ML Medroxyprogesterone 150 MG/ML Prefilled Syringe Box of 1
42920604	10 ML Megestrol 40 MG/ML Oral Suspension [MEGEROL]
40917357	Ethinyl Estradiol 0.035 MG / Norethindrone 0.75 MG Oral Tablet [Synphase] Box of 63 by Kohlpharma
41011651	Desogestrel 0.075 MG Oral Tablet [Feanolla] Box of 28 by Hormosan
40829141	Ethinyl Estradiol 0.035 MG / Norethindrone 1 MG [Ovysmen]
43673852	dienogest 2 MG / Ethinyl Estradiol 0.03 MG [Finic]
43167342	Desogestrel 0.15 MG / Ethinyl Estradiol 0.03 MG [CYCLEANE]
43586169	Desogestrel Oral Tablet [Babette Al]
2068911	megestrol Oral Tablet [MEGAPLEX]
41175862	Ethinyl Estradiol / Lynestrenol Oral Tablet [Nuriphasic]
2075053	{10 (estradiol 2 MG / medroxyprogesterone 10 MG Oral Tablet) / 11 (estradiol 2 MG Oral Tablet) } Pack [DIVINA]
43522828	{21 (Ethinyl Estradiol 0.02 MG / Levonorgestrel 0.1 MG Oral Tablet) / 7 (Inert Ingredients 1 MG Oral Tablet) } Pack box of 3
42683639	{24 (drospirenone 3 MG / Ethinyl Estradiol 0.02 MG Oral Tablet) / 4 (Inert Ingredients 0 MG Oral Tablet) } Pack box of 13
41314272	Ethinyl Estradiol 0.03 MG / Norethindrone 0.5 MG Oral Tablet [Sinovula]
36783972	Ethinyl Estradiol 0.03 MG / Gestodene 0.075 MG Oral Tablet [Gestofeme] Box of 13
41190778	dienogest 2 MG / Ethinyl Estradiol 0.03 MG Oral Tablet [Aristelle] Box of 21
41252900	dienogest 2 MG / Ethinyl Estradiol 0.03 MG Oral Tablet [Velvet Ratiopharm] Box of 63
40908655	Ethinyl Estradiol 0.0129 MG / Gestodene 0.05 MG Oral Tablet [Yaluvea] Box of 168
43146882	Desogestrel 0.075 MG Delayed Release Oral Tablet [DESOPOP] Box of 84 by Effik
41260775	Ethinyl Estradiol 0.05 MG / Lynestrenol 1.71 MG Oral Tablet [Ovanon] Box of 66 by A+S Unicare
36261255	Desogestrel 0.075 MG Oral Tablet [Celea] by Mithra
21021222	Ethinyl Estradiol 0.03 MG / Gestodene 0.075 MG Oral Tablet [Millinette] by Consilient
36271128	Ethinyl Estradiol 0.02 MG / Gestodene 0.075 MG Oral Tablet [MELIANE] Box of 13 by Bayer
40821238	Chlormadinone 2 MG / Mestranol 0.05 MG Oral Tablet [Esticia]
43637596	Ethinyl Estradiol 0.03 MG / Norethindrone 0.5 MG Oral Tablet [Conceplan]
41042155	Ethinyl Estradiol 0.05 MG / Lynestrenol 2.5 MG Oral Tablet [Lyndiol] Box of 22 by Merck
41446199	0.65 ML Medroxyprogesterone 160 MG/ML Injectable Suspension [Sayana] Box of 1 by BR
35745101	Desogestrel 0.15 MG / Ethinyl Estradiol 0.02 MG Delayed Release Oral Tablet by J M McGill
43026442	Desogestrel 0.075 MG Delayed Release Oral Tablet Box of 84 by Cristers
21089793	Desogestrel 0.15 MG / Ethinyl Estradiol 0.03 MG [Munalea]
43673846	Ethinyl Estradiol 0.015 MG / Gestodene 0.06 MG [Alessia Hexal]
41097210	Desogestrel 0.075 MG Oral Tablet [Siona Beta] Box of 84
43134320	Ethinyl Estradiol 0.015 MG / Gestodene 0.06 MG Delayed Release Oral Tablet [GESTODENE/ETHINYLESTRADIOL CRISTERS] Box of 72
40891887	Desogestrel 0.0563 MG [Cerazet]
43763378	Desogestrel / Ethinyl Estradiol Oral Tablet [Strelicia 20]
43180037	Desogestrel Delayed Release Oral Tablet [ANTIGONE]
42931292	Megestrol Oral Suspension [MEGESTROL ACETATE DAEWON SUSPENSION]
43178405	Ethinyl Estradiol / Gestodene Delayed Release Oral Tablet [GESTODENE/ETHINYLESTRADIOL BIOGARAN]
41211612	dienogest 2 MG / Ethinyl Estradiol 0.03 MG Delayed Release Oral Tablet Box of 63
40949306	Desogestrel 0.15 MG / Ethinyl Estradiol 0.02 MG Oral Tablet Box of 21 by Gruenenthal
21021267	Desogestrel 0.075 MG Oral Tablet Box of 84 by Alliance
41135027	Lynestrenol 0.5 MG Oral Tablet [Exlutona] Box of 105 by Merck
35898668	{5 (dienogest 2 MG / estradiol valerate 2 MG Oral Tablet) / 17 (dienogest 3 MG / estradiol valerate 2 MG Oral Tablet) / 2 (estradiol 1 MG Oral Tablet) / 2 (estradiol valerate 3 MG Oral Tablet) / 2 (inert ingredients 0 MG Oral Tablet) } Pack [Qlaira]
2937690	{21 (ethinyl estradiol 0.035 MG / norethindrone 0.5 MG Oral Tablet) / 7 (inert ingredients 0 MG Oral Tablet) } Pack [Brevinor]
43522730	{21 (Ethinyl Estradiol 0.03 MG / Levonorgestrel 0.15 MG Oral Tablet) / 7 (Inert Ingredients 1 MG Oral Tablet) } Pack [Eleanor] box of 3
36777030	{21 (dienogest 2 MG / Ethinyl Estradiol 0.03 MG Delayed Release Oral Tablet) / 7 (Inert Ingredients 0 MG Delayed Release Oral Tablet) } Pack box of 3
43298309	{21 (Ethinyl Estradiol 0.03 MG / Gestodene 0.075 MG Oral Tablet) } Pack [Minulet] box of 2
36070696	{(ethinyl estradiol 0.03 MG / levonorgestrel 0.15 MG Oral Tablet) / (inert ingredients 0 MG Oral Tablet) } Pack
43673859	dienogest 2 MG / Ethinyl Estradiol 0.03 MG Oral Tablet [Violette]
43145242	Ethinyl Estradiol 0.03 MG / Gestodene 0.075 MG Delayed Release Oral Tablet [GESTODENE/ETHINYLESTRADIOL MYLAN]
43691653	dienogest 2 MG / Ethinyl Estradiol 0.03 MG Oral Tablet [Stella Stada]
40877600	Ethinyl Estradiol 0.05 MG / Norgestrel 0.5 MG Oral Tablet [STEDIRIL]
41242167	Ethinyl Estradiol 0.04 MG / ferrous cation 18.8 MG / Norethindrone 0.75 MG Oral Tablet
43277459	Ethinyl Estradiol 0.035 MG / Norethindrone 1 MG Oral Tablet [Brevinor] Box of 21
40972919	Chlormadinone 2 MG / Ethinyl Estradiol 0.03 MG Oral Tablet [Minette] Box of 63
41127408	Estradiol 2 MG / Norethindrone 1 MG Oral Tablet [Clionara] Box of 84
43134327	Ethinyl Estradiol 0.015 MG / Gestodene 0.06 MG Delayed Release Oral Tablet [GESTODENE/ETHINYLESTRADIOL BIOGARAN] Box of 24
41043142	Chlormadinone 2 MG / Ethinyl Estradiol 0.03 MG Oral Tablet [Pink Luna] Box of 126 by Stada
42683748	24 HR Ethinyl Estradiol 0.00063 MG/HR / Etonogestrel 0.005 MG/HR Vaginal delivery system [Myloop] Box of 3 by Ceres
21178200	{(Ethinyl Estradiol 0.035 MG / Norethindrone 0.5 MG Oral Tablet) / (Ethinyl Estradiol 0.035 MG / norethindrone acetate 1 MG Oral Tablet) } Pack [Synphase] by Pfizer
2068901	megestrol 160 MG [MEGAPLEX]
43145251	Ethinyl Estradiol 0.03 MG / Gestodene 0.075 MG Delayed Release Oral Tablet [OPTINESSE]
43583486	Desogestrel 0.15 MG / Ethinyl Estradiol 0.02 MG Oral Tablet [Cedia] by Aristo
35757623	Ethinyl Estradiol 0.03 MG / Gestodene 0.075 MG Delayed Release Oral Tablet [Sofiperla] Box of 63 by Actavis
43040426	5 ML Medroxyprogesterone 50 MG/ML Injectable Suspension [DEPO PRODASONE] by Pfizer
43156418	Ethinyl Estradiol 0.02 MG / Gestodene 0.075 MG Delayed Release Oral Tablet [GESTODENE/ETHINYLESTRADIOL MYLAN] Box of 21 by Mylan
43690552	Chlormadinone 2 MG / Ethinyl Estradiol 0.03 MG [Madinette 30]
41167548	Ethinyl Estradiol 0.035 MG / norgestimate 0.215 MG Oral Tablet [Pramino] Box of 63 by Janssen
40916201	Levonorgestrel 0.75 MG Oral Tablet [Levogynon] Box of 2 by Bayer
42659551	{5 (dienogest 2 MG / estradiol valerate 2 MG O...) / 17 (dienogest 3 MG / estradiol valerate 2 MG ...) / 2 (Estradiol 1 MG Ora...) / 2 (estradiol valerate 3 MG Or...) / 2 (Inert Ingredients 0 MG Or...) } Pack [Qlaira] box of 3 by Bayer
41197663	Lynestrenol 5 MG Oral Tablet [ORGAMETRIL] Box of 30 by Beragena
44119311	Ethinyl Estradiol 0.03 MG / Norgestrel 0.3 MG [Lo-Femenal 21]
40929686	Ethinyl Estradiol 0.05 MG / Norgestrel 0.5 MG Oral Tablet Box of 63
44170044	Desogestrel 0.15 MG / Ethinyl Estradiol 0.02 MG Delayed Release Oral Tablet [Lamuna] Box of 63
41191117	Desogestrel 0.15 MG / Ethinyl Estradiol 0.03 MG Oral Tablet [Lonicera Beta] Box of 126
42921105	5 ML Megestrol 125 MG/ML Oral Suspension [DAEWON MEGESTROL ES]
41438889	3 ML Medroxyprogesterone 150 MG/ML Injectable Solution Box of 10
43034139	Ethinyl Estradiol 0.03 MG / Gestodene 0.075 MG Delayed Release Oral Tablet Box of 21 by Mylan
40917358	Ethinyl Estradiol 0.035 MG / Norethindrone 0.5 MG Oral Tablet Box of 63 by Emra-Med
36776976	{24 (drospirenone 3 MG / Ethinyl Estradiol 0.02 MG Delayed Release Oral Tablet) / 4 (Inert Ingredients 0 MG Delayed Release Oral Tablet) } Pack [Yadere] box of 3 by TEVA
41136392	Estradiol 2 MG / Norethindrone 1 MG Oral Tablet [KLIOGEST] Box of 84 by Gerke
35898655	{21 (ethinyl estradiol 0.03 MG / levonorgestrel 0.15 MG Oral Tablet) / 7 (inert ingredients 0 MG Oral Tablet) } Pack [Microgynon] box of 3 by Bayer
43673835	Desogestrel 0.025 MG / Ethinyl Estradiol 0.04 MG [Biviol]
43708416	Chlormadinone 2 MG / Ethinyl Estradiol 0.03 MG [Bellissima]
43211168	Ethinyl Estradiol 0.02 MG / Gestodene 0.075 MG [HARMONET]
41235129	Ethinyl Estradiol 2.7 MG / Etonogestrel 11.7 MG [NuvaRing]
41273046	Ethinyl Estradiol 0.04 MG / Norgestrel 0.375 MG Oral Tablet Box of 28
44190940	3 ML Medroxyprogesterone 150 MG/ML Injectable Solution Box of 1

### Sheet: Dys Codes
concept_id	concept_name
4137754	Secondary dysmenorrhea
4117874	Dysmenorrhea - non-psychogenic
194696	Dysmenorrhea
4280657	Primary dysmenorrhea

### Sheet: HDP Codes
CONCEPT_ID	CONCEPT_NAME
132685	Severe pre-eclampsia - not delivered
132685	Severe pre-eclampsia - not delivered
134414	Pre-eclampsia or eclampsia with pre-existing hypertension - delivered with postnatal complication
134414	Pre-eclampsia or eclampsia with pre-existing hypertension - delivered with postnatal complication
135601	Pre-eclampsia or eclampsia with pre-existing hypertension - delivered
135601	Pre-eclampsia or eclampsia with pre-existing hypertension - delivered
136743	Pre-eclampsia or eclampsia with pre-existing hypertension - not delivered
136743	Pre-eclampsia or eclampsia with pre-existing hypertension - not delivered
136760	Transient hypertension of pregnancy - not delivered
136760	Transient hypertension of pregnancy - not delivered
137940	Transient hypertension of pregnancy - delivered
137940	Transient hypertension of pregnancy - delivered
141084	Pre-eclampsia or eclampsia with pre-existing hypertension
141084	Pre-eclampsia or eclampsia with pre-existing hypertension
141639	Transient hypertension of pregnancy - delivered with postnatal complication
141639	Transient hypertension of pregnancy - delivered with postnatal complication
192684	Renal hypertension complicating pregnancy, childbirth and the puerperium - not delivered
192684	Renal hypertension complicating pregnancy, childbirth and the puerperium - not delivered
197930	Renal hypertension complicating pregnancy, childbirth and the puerperium
197930	Renal hypertension complicating pregnancy, childbirth and the puerperium
198215	Renal hypertension complicating pregnancy, childbirth and the puerperium with postnatal complication
200157	Renal hypertension complicating pregnancy, childbirth and the puerperium - delivered
200157	Renal hypertension complicating pregnancy, childbirth and the puerperium - delivered
201912	Renal hypertension complicating pregnancy, childbirth and the puerperium - delivered with postnatal complication
201912	Renal hypertension complicating pregnancy, childbirth and the puerperium - delivered with postnatal complication
314090	Mild pre-eclampsia
314090	Mild pre-eclampsia
321080	Hypertension complicating pregnancy, childbirth and the puerperium
433536	Severe pre-eclampsia
433536	Severe pre-eclampsia
438490	Severe pre-eclampsia - delivered
438490	Severe pre-eclampsia - delivered
439077	Severe pre-eclampsia - delivered with postnatal complication
439077	Severe pre-eclampsia - delivered with postnatal complication
439393	Pre-eclampsia
439393	Pre-eclampsia
441922	Transient hypertension of pregnancy
441922	Transient hypertension of pregnancy
1340440	Exacerbation of pre-eclampsia
1340440	Exacerbation of pre-eclampsia
4006325	Hypertension secondary to renal disease in obstetric context
4023318	Malignant hypertension complicating AND/OR reason for care during childbirth
4028951	Malignant hypertension complicating AND/OR reason for care during puerperium
4034094	Moderate proteinuric hypertension of pregnancy
4034094	Moderate proteinuric hypertension of pregnancy
4034095	Impending eclampsia
4034095	Impending eclampsia
4035655	Toxemia of pregnancy
4057976	Severe pre-eclampsia with postnatal complication
4057976	Severe pre-eclampsia with postnatal complication
4057978	Pre-existing hypertensive heart and renal disease complicating pregnancy, childbirth and the puerperium
4062550	Pre-eclampsia or eclampsia with pre-existing hypertension with postnatal complication
4062550	Pre-eclampsia or eclampsia with pre-existing hypertension with postnatal complication
4062552	Pre-existing hypertensive heart disease complicating pregnancy, childbirth and the puerperium
4062906	Transient hypertension of pregnancy with postnatal complication
4062906	Transient hypertension of pregnancy with postnatal complication
4080325	Chronic hypertension complicating AND/OR reason for care during puerperium
4080325	Chronic hypertension complicating AND/OR reason for care during puerperium
4094374	Hypertension secondary to renal disease complicating AND/OR reason for care during childbirth
4118910	Maternal hypertension
4146627	Non-proteinuric hypertension of pregnancy
4146627	Non-proteinuric hypertension of pregnancy
4162306	Malignant hypertension complicating AND/OR reason for care during pregnancy
4167493	Pregnancy-induced hypertension
4167493	Pregnancy-induced hypertension
4174979	Hypertension secondary to renal disease complicating AND/OR reason for care during pregnancy
4174979	Hypertension secondary to renal disease complicating AND/OR reason for care during pregnancy
4217486	Essential hypertension in obstetric context
4218088	Malignant hypertension in obstetric context
4219323	Hypertension secondary to renal disease complicating AND/OR reason for care during puerperium
4227607	Chronic hypertension in obstetric context
4269358	Benign essential hypertension in obstetric context
4279525	Hypertension in the obstetric context
4289142	Eclampsia added to pre-existing hypertension
4291933	Chronic hypertension complicating AND/OR reason for care during pregnancy
4291933	Chronic hypertension complicating AND/OR reason for care during pregnancy
4304837	Chronic hypertension complicating AND/OR reason for care during childbirth
4316372	HELLP syndrome
4316372	HELLP syndrome
35622939	Postpartum pre-eclampsia
35622939	Postpartum pre-eclampsia
37169699	Postpartum hemolysis-elevated liver enzymes-low platelet count syndrome
37169699	Postpartum hemolysis-elevated liver enzymes-low platelet count syndrome
42538946	Hypertension complicating pregnancy
42873163	Hypertension complicating pregnancy, childbirth and the puerperium, antepartum
44784483	Pregnancy induced hypertension with pulmonary edema
44784483	Pregnancy induced hypertension with pulmonary edema
44784484	Hypertension in the puerperium with pulmonary edema
45757119	Eclampsia with pre-existing hypertension in childbirth
45757137	Pre-existing hypertensive heart and chronic kidney disease in mother complicating childbirth
45757138	Pre-existing hypertensive heart disease in mother complicating childbirth
45757139	Pre-existing hypertensive heart and chronic kidney disease in mother complicating pregnancy
45757140	Pre-existing hypertensive heart disease in mother complicating pregnancy
45757788	Postpartum pregnancy-induced hypertension
45757788	Postpartum pregnancy-induced hypertension

### Sheet: PVD Codes
CONCEPT_ID	CONCEPT_NAME
609012	Left lower limb atherosclerosis of nonbiological bypass graft
609014	Right lower limb atherosclerosis of nonbiological bypass graft
603303	Bilateral atherosclerosis of nonautologous biological bypass graft of lower limbs
42535143	Atherosclerosis of left iliac artery
37110242	Atherosclerosis of autologous coronary artery bypass graft
37110250	Atherosclerosis of artery of lower limb
37118984	Atherosclerosis of non-autologous coronary artery bypass graft
36712805	Pain at rest of left lower limb due to atherosclerosis
36712807	Pain at rest of right lower limb due to atherosclerosis
36712955	Atherosclerosis of bilateral renal arteries
36712982	Unstable angina co-occurrent and due to coronary arteriosclerosis
36712983	Angina co-occurrent and due to coronary arteriosclerosis
36712984	Angina co-occurrent and due to arteriosclerosis of coronary artery bypass graft
36713014	Atherosclerosis of bilateral iliac arteries
36713015	Atherosclerosis of right iliac artery
36714444	Non-obstructive atherosclerosis of coronary artery
36715051	Atherosclerosis, deafness, diabetes, epilepsy, nephropathy syndrome
37016181	Coronary arteriosclerosis following coronary artery bypass graft
37109252	Bilateral atherosclerosis of carotid arteries
195834	Atherosclerosis of renal artery
312934	Atherosclerosis of aorta
315558	Atherosclerosis of arteries of the extremities
316437	Cerebral atherosclerosis
317576	Coronary arteriosclerosis
317577	Arteriosclerotic gangrene
318443	Arteriosclerotic vascular disease
321882	Generalized atherosclerosis
4102124	Carotid atherosclerosis
4108364	Extremity artery atheroma
4108673	Double coronary vessel disease
4111393	Single coronary vessel disease
4119141	Atherosclerotic renal artery stenosis
4119951	Accelerated coronary artery disease in transplanted heart
4121623	Aortoiliac atherosclerosis
4124682	Triple vessel disease of the heart
4124834	Abdominal aortic atherosclerosis
4173261	Idiopathic pulmonary arteriosclerosis
4030425	Atherosclerotic occlusive disease
4175601	Atheroma of artery
4178321	Congenital coronary artery sclerosis
4194618	Coronary artery atheroma
4199962	Asymptomatic coronary heart disease
4216685	Malignant arteriolar nephrosclerosis
4234991	Arteriolar nephrosclerosis
4242670	Calcific coronary arteriosclerosis
4262560	Arteriosclerosis obliterans
4263254	Senile arteriosclerosis
4268756	Benign arteriolar nephrosclerosis
4278243	Cerebral arteriosclerosis
4288295	Monckeberg''s medial sclerosis
4318983	Arteriosclerotic retinopathy
1340252	Exacerbation of arteriosclerosis obliterans
1340292	Exacerbation of coronary arteriosclerosis
1340513	Progression of coronary arteriosclerosis
42872402	Coronary arteriosclerosis in native artery
42710001	Atherosclerotic plaque disruption with thrombosis of artery
4155007	Multi vessel coronary artery disease
4155962	Left main coronary artery disease
4161455	Significant coronary bypass graft disease
609010	Atherosclerosis of autologous vein bypass graft of left upper limb
609011	Atherosclerosis of autologous vein bypass graft of right upper limb
609013	Atherosclerosis of bypass graft of left upper limb
609015	Atherosclerosis of bypass graft of right upper limb
609191	Coronary artery disease due to type 1 diabetes mellitus
35611566	Bilateral lower limb pain at rest due to atherosclerosis
35615018	Atherosclerosis of artery of right upper limb
35615019	Atherosclerosis of artery of left upper limb
35615020	Atherosclerosis of right renal artery
35615021	Atherosclerosis of left renal artery
35615028	Bilateral atherosclerosis of lower limbs with gangrene
35615052	Arteriosclerosis of autologous vein coronary artery bypass graft with angina
35615053	Unstable angina co-occurrent and due to arteriosclerosis of coronary artery bypass graft
35615116	Bilateral lower limb atherosclerosis of non-biological bypass graft
37309630	Coronary artery disease due to type 2 diabetes mellitus
46269996	Coronary arteriosclerosis after percutaneous coronary angioplasty
37312133	Arteriosclerosis of artery of upper extremity
37312134	Arteriosclerosis of artery of lower extremity
37312530	Limb pain at rest due to atherosclerosis of artery of lower limb
46271459	Atherosclerosis of bypass graft of lower limb
46271460	Atherosclerosis of nonautologous biological bypass graft of lower limb
46271462	Atherosclerosis of autologous bypass graft of lower limb
37209668	Atherosclerosis of superior mesenteric artery
37395562	Multi-infarct dementia due to atherosclerosis
44806109	Coronary microvascular disease
43020493	Atherosclerosis of right carotid artery
43021851	Atherosclerosis of left carotid artery
43021857	Arteriosclerosis of autologous arterial coronary artery bypass graft
43021858	Arteriosclerosis of autologous coronary artery bypass graft
43022064	Atherosclerosis of aortoiliac bypass graft
43020432	Atherosclerosis of native arteries of the extremities
44782782	Gangrene due to atherosclerosis of native artery of limb
761858	Pain at rest of right lower limb co-occurrent and due to atherosclerosis of bypass graft
761826	Atherosclerosis of bypass graft of right lower limb with intermittent claudication
761827	Atherosclerosis of bypass graft of left lower limb with intermittent claudication
761828	Atherosclerosis of bypass graft of bilateral lower limbs with intermittent claudication
4168972	Obliterative coronary artery disease
760869	Bilateral atherosclerosis of arteries of lower limbs
760870	Atherosclerosis of arteries of left lower limb
760871	Atherosclerosis of arteries of right lower limb
4175846	Coronary arteriosclerosis caused by radiation
4176602	Atherosclerotic stenosis of brachiocephalic artery
4178622	Recurrent coronary arteriosclerosis after percutaneous transluminal coronary angioplasty
443563	Arteriosclerosis of coronary artery bypass graft
764123	Atherosclerosis of coronary artery without angina pectoris
764149	Lipid-rich atherosclerosis of coronary artery
4196291	Occlusive disease of artery of upper extremity
4331101	Occlusive disease of artery of lower extremity
761429	Atherosclerosis of nonautologous biological bypass graft of left lower limb
761430	Atherosclerosis of bypass graft of right lower limb
761431	Atherosclerosis of nonautologous biological bypass graft of right lower limb
761432	Atherosclerosis of autologous bypass graft of left lower limb
761433	Atherosclerosis of autologous bypass graft of bilateral lower limbs
761434	Atherosclerosis of bypass graft of bilateral lower limbs
765080	Atherosclerosis of bypass graft of left lower limb
765226	Atherosclerosis of autologous bypass graft of right lower limb
761735	Arteriosclerosis of autologous arterial coronary artery bypass graft with angina
761853	Atherosclerosis of bypass graft of left lower limb with gangrene
761854	Gangrene of right lower limb co-occurrent and due to atherosclerosis of bypass graft
761206	Atherosclerosis of artery of bilateral upper limbs
37208181	Vertebral artery atherosclerosis
37208182	Aortic arch atherosclerosis
40479625	Atherosclerosis of artery
40482638	Arteriosclerosis of autologous vein coronary artery bypass graft
40482655	Arteriosclerosis of nonautologous coronary artery bypass graft
40483189	Arteriosclerosis of arterial coronary artery bypass graft
40483538	Atherosclerosis of bypass graft of limb
40484541	Atherosclerosis of autologous vein bypass graft of limb
40484551	Atherosclerosis of nonautologous biological bypass graft of limb
40484912	Atherosclerosis of nonautologous bypass graft of limb
40481132	Arteriosclerosis of coronary artery bypass graft of transplanted heart
40481133	Arteriosclerosis of internal mammary artery coronary artery bypass graft
43531588	Angina associated with type 2 diabetes mellitus
761825	Claudication of bilateral upper limbs co-occurrent and due to atherosclerosis
761829	Claudication of left upper limb co-occurrent and due to atherosclerosis
765301	Claudication of right upper limb co-occurrent and due to atherosclerosis
762753	Arteriosclerosis of abdominal aorta
762754	Arteriosclerosis of thoracic aorta
762755	Arteriosclerosis of carotid artery
762756	Arteriosclerosis of renal artery
762752	Arteriosclerosis of aorta
40481919	Coronary atherosclerosis
40484167	Arteriosclerosis of artery of extremity
3181694	Atherosclerosis of celiac artery
3173780	Atherosclerotic peripheral vascular disease with gangrene
3182789	Atherosclerosis of superior mesenteric artery
3180023	Coronary atherosclerosis of biologic bypass
42599973	Pulmonary atherosclerosis
37160896	Multifocal atherosclerosis
37162757	Cathepsin A-related arteriopathy, strokes, leukoencephalopathy
37163014	Atherosclerosis of brachial artery
37163039	Atherosclerosis of popliteal artery
37163040	Atherosclerosis of subclavian artery
37163041	Atherosclerosis of crural artery
37163042	Atherosclerosis of iliac artery
37167978	Arteriosclerosis of nonautologous biological coronary artery bypass graft
37168561	Bilateral atherosclerosis of artery of upper limbs
37166012	Atherosclerosis of femoral artery
37163013	Atherosclerosis of axillary artery
37163036	Atherosclerosis of abdominal visceral artery
37163038	Atherosclerosis of superficial femoral artery
37168520	Arteriosclerosis of aorta
37164957	Left lower limb arteriosclerosis
37164958	Right lower limb atherosclerosis
4009154	Atheroma of cerebral arteries
4058279	Arteriolar nephritis

### Sheet: Afib Codes
CONCEPT_ID	CONCEPT_NAME
42539346	Preexcited atrial fibrillation
45768480	Longstanding persistent atrial fibrillation
313217	Atrial fibrillation
4108832	Atrial fibrillation and flutter
4117112	Controlled atrial fibrillation
4119601	Lone atrial fibrillation
4119602	Non-rheumatic atrial fibrillation
4154290	Paroxysmal atrial fibrillation
4199501	Rapid atrial fibrillation
1340258	Exacerbation of atrial fibrillation
605092	Paroxysmal atrial fibrillation with rapid ventricular response
37395821	Familial atrial fibrillation
44782442	Atrial fibrillation with rapid ventricular response
4141360	Chronic atrial fibrillation
4232691	Permanent atrial fibrillation
4232697	Persistent atrial fibrillation
37170582	Permanent atrial fibrillation due to heart valve disorder
37171038	Atrial fibrillation due to heart valve disorder
37172212	Paroxysmal atrial fibrillation due to heart valve disorder
37172244	Persistent atrial fibrillation due to heart valve disorder

### Sheet: DM Codes
CONCEPT_ID	CONCEPT_NAME
766252	Exacerbation of type 1 diabetes mellitus
766253	Exacerbation of type 2 diabetes mellitus
4235260	O/E - left eye background diabetic retinopathy
4247107	O/E - right eye background diabetic retinopathy
4252356	O/E - left eye proliferative diabetic retinopathy
4255399	O/E - right eye preproliferative diabetic retinopathy
4255400	O/E - left eye preproliferative diabetic retinopathy
4255401	O/E - right eye proliferative diabetic retinopathy
4235410	Diabetes mellitus induced by non-steroid drugs
4252384	Insulin autoimmune syndrome
376683	Nonproliferative retinopathy due to diabetes mellitus
4161670	Venous beading of retina due to diabetes mellitus
4161671	Non-high-risk proliferative retinopathy with no macular edema due to diabetes mellitus
4162095	Macular edema not clinically significant due to diabetes mellitus
4164174	High risk proliferative retinopathy without macular edema due to diabetes mellitus
4164175	Diabetic intraretinal microvascular anomaly
4164176	High risk proliferative retinopathy not amenable to photocoagulation due to diabetes mellitus
4164632	Very severe proliferative retinopathy due to diabetes mellitus
4221962	Very severe nonproliferative retinopathy without macular edema due to diabetes mellitus
4266041	Visually threatening diabetic retinopathy
4266042	High risk proliferative retinopathy with clinically significant macula edema due to diabetes mellitus
4266637	Severe nonproliferative retinopathy without macular edema due to diabetes mellitus
4269870	Non-high-risk proliferative retinopathy with clinically significant macular edema due to diabetes mellitus
4269871	Very severe nonproliferative retinopathy due to diabetes mellitus
4290822	Severe nonproliferative retinopathy with clinically significant macular edema due to diabetes mellitus
4290823	Very severe nonproliferative retinopathy with clinically significant macular edema due to diabetes mellitus
4295011	Type 1 diabetes mellitus with persistent microalbuminuria
4136889	Diabetes mellitus induced by non-steroid drugs without complication
44787902	Lipoatrophic diabetes mellitus without complication
42535539	Disorder of nerve co-occurrent and due to type 1 diabetes mellitus
42536604	Lactic acidosis due to diabetes mellitus
42536605	Metabolic acidosis due to diabetes mellitus
42537681	Diabetes mellitus caused by chemical
42538169	Disorder of eye due to type 1 diabetes mellitus
42538715	Acute complication due to diabetes mellitus
45757065	Proliferative retinopathy following surgery due to diabetes mellitus
45757073	Ischemia of retina due to type 1 diabetes mellitus
45757075	Ischemia of retina due to type 2 diabetes mellitus
45757077	Diabetes mellitus due to pancreatic injury
45757266	Retinal edema due to type 1 diabetes mellitus
45757278	Peripheral sensory neuropathy due to type 2 diabetes mellitus
45757435	Mild nonproliferative retinopathy due to type 2 diabetes mellitus
45757674	Diabetes mellitus type 1 without retinopathy
45763582	Blindness due to type 2 diabetes mellitus
45763583	Nonproliferative diabetic retinopathy due to type 1 diabetes mellitus
45763584	Proliferative retinopathy due to type 1 diabetes mellitus
45763585	Blindness due to type 1 diabetes mellitus
4212441	O/E - right eye stable treated proliferative diabetic retinopathy
4215961	O/E - left eye stable treated proliferative diabetic retinopathy
45769828	Nephrotic syndrome due to type 2 diabetes mellitus
45769829	Nephrotic syndrome due to type 1 diabetes mellitus
45769872	Rubeosis iridis due to type 2 diabetes mellitus
45769873	Traction detachment of retina due to type 1 diabetes mellitus
45769894	Cranial nerve palsy due to type 2 diabetes mellitus
45770830	Macular edema and retinopathy due to type 2 diabetes mellitus
45770831	Proliferative retinopathy with retinal edema due to type 2 diabetes mellitus
45770881	Moderate nonproliferative retinopathy due to type 2 diabetes mellitus
45770928	Retinal edema due to type 2 diabetes mellitus
45771533	Rubeosis iridis due to type 1 diabetes mellitus
45772019	Glaucoma due to type 2 diabetes mellitus
45772914	Glomerulosclerosis of kidney due to diabetes mellitus
45773064	Traction detachment of retina due to type 2 diabetes mellitus
45773567	Sensory neuropathy due to type 1 diabetes mellitus
44793113	Diabetes mellitus with multiple complications
44793114	Pre-existing diabetes mellitus
37110041	Permanent neonatal diabetes mellitus with cerebellar agenesis syndrome
37110068	Diabetic mastopathy
36713094	Peripheral angiopathy due to type 1 diabetes mellitus
36713275	Atypical diabetes mellitus
36714116	Hypoglycemic coma due to type 2 diabetes mellitus
36716853	Renal papillary necrosis due to diabetes mellitus
36684827	Diabetes mellitus type 2 with periodontal disease
37016179	Mild nonproliferative retinopathy due to type 1 diabetes mellitus
37016180	Moderate nonproliferative retinopathy due to type 1 diabetes mellitus
37016354	Neuropathy due to type 2 diabetes mellitus
37016356	Mild nonproliferative retinopathy due to secondary diabetes mellitus
37016357	Non-proliferative retinopathy due to secondary diabetes mellitus
37016358	Moderate nonproliferative retinopathy due to secondary diabetes mellitus
37016767	Autonomic neuropathy due to type 1 diabetes mellitus
37016768	Autonomic neuropathy due to type 2 diabetes mellitus
37017221	Neovascular glaucoma due to diabetes mellitus
37017429	Gastroparesis due to type 1 diabetes mellitus
37017430	Gastroparesis due to diabetes mellitus
37017431	Polyneuropathy due to type 1 diabetes mellitus
37017432	Polyneuropathy due to type 2 diabetes mellitus
37018566	Peripheral neuropathy due to type 1 diabetes mellitus
37018728	Gastroparesis due to type 2 diabetes mellitus
36674199	Proliferative retinopathy of right eye with diabetes mellitus
36674200	Proliferative retinopathy of left eye due to diabetes mellitus
36674752	Microaneurysm of right retinal artery due to diabetes mellitus
36674753	Microaneurysm of left retinal artery due to diabetes mellitus
36674765	Venous beading of right retina due to diabetes mellitus
36674766	Venous beading of left retina due to diabetes mellitus
37109305	Hyperosmolarity due to drug induced diabetes mellitus
195771	Secondary diabetes mellitus
201254	Type 1 diabetes mellitus
201530	Hyperosmolar coma due to type 2 diabetes mellitus
201531	Hyperosmolar coma due to type 1 diabetes mellitus
201820	Diabetes mellitus
201826	Type 2 diabetes mellitus
4101478	Microaneurysm of retinal artery due to diabetes mellitus
4101887	Mononeuritis multiplex with diabetes mellitus
4101892	Asymptomatic neuropathy due to diabetes mellitus
4102018	Insulin dependent diabetes mellitus type 1B
4105016	Acute painful diabetic neuropathy
4105172	Preproliferative retinopathy due to diabetes mellitus
4105173	Advanced maculopathy due to diabetes mellitus
4105639	Chronic painful neuropathy due to diabetes mellitus
4129225	Motor polyneuropathy due to diabetes mellitus
4129519	Pregnancy and type 2 diabetes mellitus
4129524	Insulin resistance - type A
4129525	Insulin resistance - type B
4130162	Insulin treated type 2 diabetes mellitus
4130164	Maturity onset diabetes of the young, type 2
4131117	Sensory neuropathy due to diabetes mellitus
4131907	Lipoatrophic diabetes
4140808	Rabson-Mendenhall syndrome
4151946	Kimmelstiel-Wilson syndrome
4152858	Type 1 diabetes mellitus with arthropathy
4169240	Bullosis diabeticorum
4030061	Malnutrition-related diabetes mellitus - fibrocalculous
4030066	Photomyoclonus, diabetes mellitus, deafness, nephropathy and cerebral dysfunction
4034960	Secondary endocrine diabetes mellitus
4034961	Muscular atrophy, ataxia, retinitis pigmentosa, and diabetes mellitus
4034962	Hyperproinsulinemia
4044391	Neuropathy due to diabetes mellitus
4044392	Chronic painful polyneuropathy due to diabetes mellitus
4044393	Asymmetric polyneuropathy due to diabetes mellitus
4046332	Diabetic acute painful polyneuropathy
4047906	Insulin dependent diabetes mellitus type 1A
4048028	Diabetic mononeuropathy
4048029	Thoracic radiculopathy due to diabetes mellitus
4048202	Houssay''s syndrome
4054812	Mixed sensorimotor polyneuropathy due to diabetes mellitus
4062687	Pre-existing malnutrition-related diabetes mellitus
4063042	Pre-existing type 1 diabetes mellitus
4063043	Pre-existing type 2 diabetes mellitus
4079850	Diabetes mellitus in neonate small for gestational age
4082346	Disorder of soft tissue due to diabetes mellitus
4084643	Extreme insulin resistance with acanthosis nigricans, hirsutism AND abnormal insulin receptors
4174977	Retinopathy due to diabetes mellitus
4175440	Autonomic neuropathy due to diabetes mellitus
4178452	Diabetes mellitus associated with pancreatic disease
4178790	Diabetes mellitus associated with receptor abnormality
4189418	Radiculoplexus neuropathy due to diabetes mellitus
4191611	Lumbosacral radiculoplexus neuropathy due to diabetes mellitus
4192852	Diabetes mellitus due to insulin receptor antibodies
4193704	Type 2 diabetes mellitus without complication
4194970	Asymmetric proximal motor neuropathy due to diabetes mellitus
4195043	High risk proliferative retinopathy due to diabetes mellitus
4195044	Proliferative retinopathy with iris neovascularization due to diabetes mellitus
4195498	Mixed maculopathy due to diabetes mellitus
4196141	Arthropathy due to type 2 diabetes mellitus
4199039	Diffuse exudative maculopathy due to diabetes mellitus
4200875	Type 2 diabetes mellitus with peripheral angiopathy
4202383	Drug-induced diabetes mellitus
4209538	Advanced retinal disease due to diabetes mellitus
4210128	Non-high-risk proliferative retinopathy due to diabetes mellitus
4210129	Quiescent proliferative retinopathy due to diabetes mellitus
4210872	Focal exudative maculopathy due to diabetes mellitus
4210874	Ischemic maculopathy due to diabetes mellitus
4212631	Protein-deficient diabetes mellitus
4230254	Type 2 diabetes mellitus in nonobese
4234742	Diabetic neuropathy with neurologic complication
4237068	Diabetes mellitus due to structurally abnormal insulin
4240589	Diabetes mellitus associated with hormonal etiology
4242528	Diarrhea due to diabetes mellitus
4245270	Diabetes mellitus associated with genetic syndrome
4262282	Diabetic mononeuropathy multiplex
4263090	Femoral mononeuropathy due to diabetes mellitus
4270049	Nodular type diabetic glomerulosclerosis
4304377	Type 2 diabetes mellitus in obese
4304701	Mononeuropathy simplex due to diabetes mellitus
4307319	Symmetric proximal motor neuropathy due to diabetes mellitus
4321756	Acanthosis nigricans due to type 2 diabetes mellitus
4322638	Wolfram syndrome
4327944	Malnutrition related diabetes mellitus
1340306	Exacerbation of diabetes mellitus
1340515	Progression of diabetes mellitus
1340528	Slowly progressive insulin dependent diabetes mellitus type 1A
192279	Disorder of kidney due to diabetes mellitus
193323	Neonatal diabetes mellitus
36685758	Ketosis-prone diabetes mellitus
45757474	Diabetes mellitus type 2 without retinopathy
604357	Ketosis-prone diabetes mellitus
35626036	Preproliferative retinopathy of right eye due to diabetes mellitus
35626037	Preproliferative retinopathy of left eye due to diabetes mellitus
35626038	Mild nonproliferative retinopathy of right eye due to diabetes mellitus
35626039	Mild nonproliferative retinopathy of left eye due to diabetes mellitus
35626041	Moderate nonproliferative diabetic retinopathy of right eye
35626042	Moderate nonproliferative diabetic retinopathy of left eye
35626043	Severe nonproliferative retinopathy of right eye due to diabetes mellitus
35626044	Severe nonproliferative retinopathy of left eye due to diabetes mellitus
35626046	Very severe nonproliferative retinopathy of right eye due to diabetes mellitus
35626047	Very severe nonproliferative retinopathy of left eye due to diabetes mellitus
35626071	Clinically significant macular edema of right eye due to diabetes mellitus
35626072	Clinically significant macular edema of left eye due to diabetes mellitus
35626087	Disorder of right macula due to diabetes mellitus
35626088	Disorder of left macula due to diabetes mellitus
35626761	Cervical radiculoplexus neuropathy due to diabetes mellitus
35626762	Cranial nerve palsy due to diabetes mellitus
35626763	Erectile dysfunction due to diabetes mellitus
35626764	Clinically significant macular edema due to diabetes mellitus
35626765	Cranial nerve palsy due to type 1 diabetes mellitus
35626904	Retinal edema due to diabetes mellitus
35626905	Ischemia of retina due to diabetes mellitus
45757079	Pre-existing diabetes mellitus in mother complicating childbirth
45766050	Diabetes mellitus in remission
45766051	Type I diabetes mellitus in remission
45766052	Type II diabetes mellitus in remission
46274096	Gingivitis co-occurrent with diabetes mellitus
37204818	Myopathy and diabetes mellitus
4218499	O/E - sight threatening diabetic retinopathy
37396524	Gingival disease co-occurrent with diabetes mellitus
44805212	Symptomatic diabetic peripheral neuropathy
44805628	Diabetic retinopathy detected by national screening programme
44792134	Maternally inherited diabetes mellitus
761053	Severe nonproliferative retinopathy due to diabetes mellitus type 2
765373	Severe nonproliferative retinopathy due to diabetes mellitus type 1
765478	Diabetes mellitus caused by drug without complication
4311708	Diabetic peripheral neuropathy
4176925	Ophthalmoplegia due to diabetes mellitus
376065	Disorder of nervous system due to type 2 diabetes mellitus
377821	Disorder of nervous system due to type 1 diabetes mellitus
4221344	Exudative maculopathy due to type 1 diabetes mellitus
4221933	Coma due to malnutrition-related diabetes mellitus
4222415	Mononeuropathy due to type 2 diabetes mellitus
4223463	Exudative maculopathy due to type 2 diabetes mellitus
4223734	Non-ketotic non-hyperosmolar coma due to diabetes mellitus
4224254	Ketoacidotic coma due to type 1 diabetes mellitus
4224879	Disorder of nervous system due to malnutrition related diabetes mellitus
4225055	Mononeuropathy due to type 1 diabetes mellitus
4226121	Retinopathy due to type 2 diabetes mellitus
4226798	Hypoglycemic coma due to diabetes mellitus
4227210	Retinopathy due to type 1 diabetes mellitus
4228112	Hypoglycemic coma due to type 1 diabetes mellitus
4228443	Ketoacidotic coma due to type 2 diabetes mellitus
443729	Peripheral circulatory disorder due to type 2 diabetes mellitus
443730	Disorder of nervous system due to diabetes mellitus
443731	Renal disorder due to type 2 diabetes mellitus
443733	Disorder of eye due to type 2 diabetes mellitus
443735	Coma due to diabetes mellitus
200687	Renal disorder due to type 1 diabetes mellitus
318712	Peripheral circulatory disorder due to type 1 diabetes mellitus
321822	Peripheral vascular disorder due to diabetes mellitus
4177050	Erectile dysfunction due to type 2 diabetes mellitus
4140466	Lumbosacral radiculoplexus neuropathy due to type 2 diabetes mellitus
4143529	Diabetes mellitus associated with cystic fibrosis
4143857	Lumbosacral radiculoplexus neuropathy due to type 1 diabetes mellitus
4144583	Diabetes mellitus due to cystic fibrosis
4145827	Latent autoimmune diabetes mellitus in adult
40482458	Macroalbuminuric nephropathy due to diabetes mellitus
40482883	Posttransplant diabetes mellitus
43530656	Nonproliferative retinopathy due to type 2 diabetes mellitus
43530685	Proliferative retinopathy due to type 2 diabetes mellitus
43530689	Peripheral neuropathy due to type 2 diabetes mellitus
43531006	Maturity onset diabetes of the young, type 1
43531008	Pre-existing type 1 diabetes mellitus in pregnancy
43531009	Pregnancy and type 1 diabetes mellitus
43531010	Pre-existing type 2 diabetes mellitus in pregnancy
43531011	Diabetes mellitus due to genetic defect in beta cell function
43531012	Maturity-onset diabetes of the young, type 3
43531013	Maturity-onset diabetes of the young, type 4
43531014	Maturity-onset diabetes of the young, type 5
43531015	Maturity-onset diabetes of the young, type 7
43531016	Maturity-onset diabetes of the young, type 9
43531017	Maturity-onset diabetes of the young, type 10
43531018	Maturity-onset diabetes of the young, type 11
43531640	Maturity-onset diabetes of the young
43531641	Permanent neonatal diabetes mellitus
43531642	Diabetes mellitus due to genetic defect in insulin action
43531643	Maturity-onset diabetes of the young, type 6
43531644	Maturity-onset diabetes of the young, type 8
43531565	Erectile dysfunction due to type 1 diabetes mellitus
3191208	Poorly controlled type II diabetes with neuropathy
3194332	Poorly controlled type II diabetes with renal complications
3192767	Poorly controlled type II diabetes with circulatory disease
3178281	Diabetes mellitus complicating Cystic fibrosis
3194082	Poorly controlled type II diabetes with complications
3194119	Poorly controlled type 1 diabetes
3198118	Poorly controlled diabetes mellitus
3193274	Poorly controlled type 2 diabetes
37174264	Diabetes mellitus type 1 stage 1
37174265	Diabetes mellitus type 1 stage 2
37174270	Diabetes mellitus type 1 stage 3
37162799	Intrauterine growth restriction, short stature, early adult-onset diabetes syndrome
37168689	Wolfram syndrome type 1
37168690	Wolfram syndrome type 2
37165632	Juvenile-onset diabetes mellitus, central and peripheral neurodegeneration syndrome
37163431	Ketosis-resistant diabetes mellitus
37163452	Fulminant type 1 diabetes mellitus
4334884	Disorder of macula due to diabetes mellitus
4336000	Proliferative retinopathy with neovascularization elsewhere than the optic disc due to diabetes mellitus
4338900	Proliferative retinopathy with optic disc neovascularization due to diabetes mellitus
4338901	Traction detachment of retina due to diabetes mellitus
443412	Type 1 diabetes mellitus without complication
376112	Polyneuropathy due to diabetes mellitus
376114	Severe nonproliferative retinopathy due to diabetes mellitus
377552	Moderate nonproliferative retinopathy due to diabetes mellitus
378743	Mild nonproliferative retinopathy due to diabetes mellitus
380096	Proliferative retinopathy due to diabetes mellitus
4006979	Leprechaunism syndrome
4008576	Diabetes mellitus without complication
4023792	Pseudotabes due to diabetes mellitus
4027121	Nephrotic syndrome due to diabetes mellitus
4095288	Ketoacidotic coma due to diabetes mellitus
4096041	Malnutrition-related diabetes mellitus with ketoacidosis
4096042	Malnutrition-related diabetes mellitus without complications
4096670	Malnutrition-related diabetes mellitus with renal complications
4096671	Malnutrition-related diabetes mellitus with peripheral circulatory complications
4099214	Type 1 diabetes mellitus with ulcer
4099215	Type 1 diabetes mellitus maturity onset
4099334	Steroid-induced diabetes
4099651	Type 2 diabetes mellitus with ulcer
4099653	Steroid-induced diabetes mellitus without complication
4099741	Fibrocalculous pancreatic diabetes
4151281	Type 1 diabetes mellitus with hypoglycemic coma
4198296	Type 2 diabetes mellitus with neuropathic arthropathy
4099652	Multiple complications due to malnutrition related diabetes
4007943	Armanni-Ebstein kidney
4130166	Insulin-dependent diabetes mellitus secretory diarrhea syndrome

### Sheet: Endometriosis Codes
CONCEPT_ID	CONCEPT_NAME
139882	Endometriosis in scar of skin
194420	Endometriosis of fallopian tube
194421	Endometriosis of intestine
197033	Endometriosis of pelvic peritoneum
199881	Endometriosis of ovary
200461	Endometriosis of uterus
433527	Endometriosis (clinical)
608874	Endometriosis of left fallopian tube
608875	Endometriosis of right fallopian tube
608955	Endometriosis of left broad ligament
608956	Endometriosis of right broad ligament
608957	Endometriosis of left round ligament
608958	Endometriosis of right round ligament
4003678	Endometriosis of the spermatic cord following estrogen therapy
4019817	Endometriosis of broad ligament
4034015	Chocolate cyst of ovary
4034016	Endometriosis outside pelvis
4051345	Endometriosis of pleura
4058381	Endometriosis interna
4072148	Endometriosis of umbilicus
4127413	Endometriosis of myometrium
4132140	Endometriosis of pelvis
4146995	Cutaneous endometriosis
4176409	Endometriosis of lung
4182703	Endometriosis of round ligament
4189364	Endometriosis of cervix
4195507	Endometriosis of uterosacral ligament
4200841	Endometriosis of rectovaginal septum
4211992	Endometriosis of vagina
4222798	Endometriosis of parametrium
4224161	Endometriosis of appendix
4230333	Implanted endometriosis
4260818	Endometriosis of colon
4264439	Extraovarian endometriosis
4272614	Endometriosis of the cul-de-sac
4276944	Endometriosis of bladder
4288543	External endometriosis
4307585	Endometriosis of vulva
4317964	Endometriosis of rectum
36713393	Endometriosis of small intestine
36713394	Endometriosis of thorax
36717630	Endometriosis of large intestine
37110261	Superficial endometriosis of pelvic peritoneum
37110262	Deep endometriosis
37117191	Superficial endometriosis of ovary
37119080	Peritoneal pockets and endometriosis
37166692	Ruptured endometrial cystoma of ovary
37169361	Bilateral fallopian tube endometriosis
37209188	Bilateral endometriosis of ovaries
37209399	Endometriosis of right ovary
37209400	Endometriosis of left ovary

### Sheet: Fibroids Codes
CONCEPT_ID	CONCEPT_NAME
195769	Submucous leiomyoma of uterus
195770	Subserous leiomyoma of uterus
197236	Uterine leiomyoma
4112868	Uterine fibroid polyp
4112869	Epithelioid leiomyoma of uterus
4112873	Pseudo broad ligament fibroid
4112874	Leiomyoblastoma of uterus
4112876	Fibroid polyp of cervix
4116083	Cervical fibroid
4129016	Uterine fibroids in pregnancy, childbirth and the puerperium
4129703	Uterine fibroid affecting obstetric care
4147607	Uterine fibroids affecting pregnancy
4062417	Antepartum hemorrhage with uterine leiomyoma
192854	Intramural leiomyoma of uterus
618953	Solitary uterine leiomyoma
45757626	Intracavitary leiomyoma of uterus
40492462	Torsion of uterine fibroid
40493504	Pedunculated leiomyoma of uterus
44500945	Cellular leiomyoma of corpus uteri
36536640	Leiomyoma, NOS, of overlapping lesion of cervix uteri
36534416	Leiomyoma, NOS, of myometrium
36524763	Leiomyoma, NOS, of endometrium
36558889	Leiomyoma, NOS, of exocervix
36529104	Leiomyoma, NOS, of endocervix
36561542	Leiomyoma, NOS, of isthmus uteri
36550423	Leiomyoma, NOS, of corpus uteri
36525537	Leiomyoma, NOS, of overlapping lesion of corpus uteri
36562907	Leiomyoma, NOS, of fundus uteri
36524516	Leiomyoma, NOS, of cervix uteri
37160551	Degeneration of uterine fibroid
37161366	Metastasizing leiomyoma of uterus
4116079	Benign metastasizing leiomyoma of uterus
4034078	Uterine fibroid - baby delivered with postpartum complication
4034079	Uterine fibroid - baby delivered
4058526	Antepartum hemorrhage with uterine leiomyoma - delivered
4058527	Antepartum hemorrhage with uterine leiomyoma - not delivered
4129014	Uterine fibroid complicating postpartum care - baby delivered during previous episode of care
4129015	Uterine fibroid complicating antenatal care, baby not yet delivered

### Sheet: GDM Codes
CONCEPT_ID	CONCEPT_NAME
192691	Diabetes mellitus during pregnancy - baby not yet delivered
194700	Diabetes mellitus in mother complicating pregnancy, childbirth AND/OR puerperium
443012	Diabetes mellitus during pregnancy - baby delivered
606039	Pre-existing malnutrition-related diabetes mellitus in pregnancy
3183244	Gestational diabetes during pregnancy
4024659	Gestational diabetes mellitus
4058243	Diabetes mellitus during pregnancy, childbirth and the puerperium
4062685	Diabetes mellitus in the puerperium - baby delivered during current episode of care
4062686	Diabetes mellitus in the puerperium - baby delivered during previous episode of care
4166381	Maternal diabetes mellitus with hypoglycemia affecting fetus OR newborn
4263902	Gestational diabetes mellitus class A2
4326434	Gestational diabetes mellitus class A1
37018765	Gestational diabetes mellitus complicating pregnancy
43531007	Pre-existing diabetes mellitus in pregnancy
45757124	Gestational diabetes mellitus in childbirth
45757129	Diabetes mellitus in mother complicating childbirth
45757789	Postpartum gestational diabetes mellitus

### Sheet: Migraine Codes
CONCEPT_ID	CONCEPT_NAME
318736	Migraine
372886	Refractory migraine with aura
376394	Menstrual migraine
377844	Status migrainosus
378735	Migraine without aura
379806	Migraine variants
381549	Migraine with aura
433763	Hemiplegic migraine
443615	Refractory migraine
443616	Refractory migraine without aura
443619	Refractory migraine variants
601848	Episodic migraine
601849	Acute migraine
760856	Intractable allergic migraine
760857	Ophthalmic status migrainosus
760860	Refractory abdominal migraine
760964	Intractable hemiplegic migraine
760965	Hemiplegic status migrainosus
760966	Intractable hemiplegic status migrainosus
760967	Intractable menstrual migraine
760968	Chronic migraine without aura with status migrainosus
760969	Status migrainosus with aura
762088	Idiopathic partial status epilepticus
762580	Refractory acute confusional migraine
762769	Chronic migraine without aura
763167	Basilar artery migraine, refractory
765076	Intractable menstrual status migrainosus
765701	Chronic migraine without aura, non-refractory
1340399	Exacerbation of migraine
4043560	Non-familial hemiplegic migraine
4044232	Migraine aura without headache
4044234	Migraine with ischemic complication
4046225	Migraine with typical aura
4094387	Lower half migraine
4105620	Complicated migraine
4138173	Intractable ophthalmic migraine
4141827	Transformed migraine
4307373	Basilar migraine
4313491	Migraine variants, not intractable
4314161	Migraine without aura, not refractory
4317966	Ophthalmic migraine
4318560	Chronic mixed headache syndrome
4318866	Acute confusional migraine
4318867	Familial hemiplegic migraine
37166882	Familial hemiplegic migraine type 3
37166884	Familial hemiplegic migraine type 1
37166885	Familial hemiplegic migraine type 2
37167039	Infarction of brain due to migraine
40482953	Migraine variant with headache
42534990	Common migraine with status migrainosus
43530650	Menstrual status migrainosus
43530652	Chronic intractable migraine without aura
43531613	Allergic migraine
44782470	Migraine with persistent visual aura
44804712	Migraine induced by oestrogen contraceptive
46273066	Migraine due to estrogen contraceptive

### Sheet: PCOS Codes
CONCEPT_ID	CONCEPT_NAME
3654294	Polycystic ovary syndrome of right ovary
3654295	Polycystic ovary syndrome of left ovary
3654296	Polycystic ovary syndrome of bilateral ovaries
40443308	Polycystic ovary syndrome

### Sheet: HTN Codes
CONCEPT_ID	CONCEPT_NAME
4262182	Hypertension with albuminuria
42538697	Diastolic hypertension and systolic hypertension
45757392	Hypertension concurrent and due to end stage renal disease on dialysis due to type 2 diabetes mellitus
45757393	Hypertension concurrent and due to end stage renal disease on dialysis due to type 1 diabetes mellitus
45757444	Hypertension in chronic kidney disease stage 5 due to type 2 diabetes mellitus
45757445	Hypertension in chronic kidney disease stage 4 due to type 2 diabetes mellitus
45757446	Hypertension in chronic kidney disease stage 3 due to type 2 diabetes mellitus
45757447	Hypertension in chronic kidney disease stage 2 due to type 2 diabetes mellitus
45757756	Page kidney
45771064	Hypertension in chronic kidney disease due to type 2 diabetes mellitus
45771067	Hypertension in chronic kidney disease due to type 1 diabetes mellitus
45772751	Hypertension concurrent and due to end stage renal disease on dialysis
36715087	Brachydactyly and arterial hypertension syndrome
37016726	Supine hypertension
3656115	Hypertension due to aortic arch obstruction
312648	Benign essential hypertension
314958	Benign secondary hypertension
316866	Hypertensive disorder
317895	Renovascular hypertension
319826	Secondary hypertension
320128	Essential hypertension
321074	Pre-existing hypertension complicating pregnancy, childbirth and puerperium
4108213	Hypertension secondary to drug
4110948	Hypertension secondary to endocrine disorder
4146816	Pre-existing hypertension complicating AND/OR reason for care during childbirth
4151903	Pre-existing hypertension complicating AND/OR reason for care during puerperium
4028741	Benign hypertension
4032952	Renal sclerosis with hypertension
4048212	Goldblatt hypertension
4057979	Pre-existing secondary hypertension complicating pregnancy, childbirth and puerperium
4058987	High-renin essential hypertension
4061667	Hypertension induced by oral contraceptive pill
4209293	Systolic hypertension
4212496	Parenchymal renal hypertension
4167358	Diastolic hypertension
4242878	Sustained diastolic hypertension
4249016	Benign secondary renovascular hypertension
4253928	Secondary diastolic hypertension
4263067	Low-renin essential hypertension
4277110	Pre-existing hypertension complicating AND/OR reason for care during pregnancy
4305599	Renal arterial hypertension
4311246	Pre-existing hypertension in obstetric context
1340364	Exacerbation of hypertensive disorder
35624277	Hypertension due to gain-of-function mutation in mineralocorticoid receptor
45757356	Pre-existing hypertensive chronic kidney disease in mother complicating pregnancy
45757787	Postpartum pre-existing essential hypertension
37208293	Multiple drug intolerant hypertension
44811932	Stage 1 hypertension (NICE 2011) without evidence of end organ damage
44811933	Stage 1 hypertension (NICE 2011) with evidence of end organ damage
44811110	Nocturnal hypertension
44809026	Stage 1 hypertension (NICE - National Institute for Health and Clinical Excellence 2011)
44809027	Severe hypertension (NICE - National Institute for Health and Clinical Excellence 2011)
44809548	Hypertension resistant to drug therapy
44809569	Stage 2 hypertension (NICE - National Institute for Health and Clinical Excellence 2011)
43020833	Coronary sinus hypertension as complication of procedure
4180283	Systolic essential hypertension
4322735	Hypertension associated with transplantation
37208172	Resistant hypertensive disorder
3191244	Hypertension with hyperadrenergic findings
3169253	Hypertension with apparent mineralocorticoid excess
37163257	Secondary hypertension due to renal tubular disorder
37163263	Secondary hypertension due to congenital heart disorder
37163010	Hypertension due to congenital adrenal hyperplasia
443771	Renal hypertension

### Sheet: IHD Codes
OMOP CONCEPT_ID	CONCEPT_NAME
312327	Acute myocardial infarction
315286	Chronic ischemic heart disease
315296	Preinfarction syndrome
315830	Prinzmetal angina
315832	Angina decubitus
319039	Acute posterior myocardial infarction
319844	Acute ischemic heart disease
321318	Angina pectoris
434376	Acute myocardial infarction of anterior wall
436706	Acute myocardial infarction of lateral wall
438170	Acute myocardial infarction of inferior wall
438438	Acute myocardial infarction of anterolateral wall
438447	Acute myocardial infarction of inferolateral wall
439693	True posterior myocardial infarction
441579	Acute myocardial infarction of inferoposterior wall
444406	Acute subendocardial infarction
604179	Myocardial infarction due to atherothrombotic coronary artery disease
604425	Acute myocardial infarction due to occlusion of circumflex branch of left coronary artery
604427	Acute ST segment elevation myocardial infarction due to occlusion of circumflex branch of left coronary artery
604429	Acute ST segment elevation myocardial infarction of apex of heart
604430	Acute ST segment elevation myocardial infarction of right ventricle
608952	Unstable angina due to arteriosclerosis of coronary artery bypass graft of transplanted heart
608953	Unstable angina due to arteriosclerosis of autologous arterial coronary artery bypass graft
618951	Myocardial infarction with non-obstructive coronary artery
761735	Arteriosclerosis of autologous arterial coronary artery bypass graft with angina
761736	Acute ST segment elevation myocardial infarction of anteroapical wall
761737	Acute ST segment elevation myocardial infarction due to occlusion of circumflex coronary artery
765132	Subendocardial myocardial infarction
766257	Exacerbation of myocardial ischemia
1340247	Exacerbation of angina pectoris
1340441	Exacerbation of preinfarction syndrome
3189643	Anterior subendocardial myocardial infarction
3654465	Acute myocardial infarction of right ventricle
3654466	Acute myocardial infarction of apex of heart
3654467	Acute myocardial infarction of inferolateral wall with posterior extension
3655133	Acute ST segment elevation myocardial infarction due to occlusion of intermediate artery
3661502	Acute ST segment elevation myocardial infarction due to proximal left anterior descending coronary artery occlusion
3661503	Acute ST segment elevation myocardial infarction due to mid left anterior descending coronary artery occlusion
3661504	Acute ST segment elevation myocardial infarction due to distal left anterior descending coronary artery occlusion
3661520	Acute ST segment elevation myocardial infarction due to occlusion of anterior descending branch of left coronary artery
3661524	Acute ST segment elevation myocardial infarction due to occlusion of septal branch of anterior descending branch of left coronary artery
3661547	Acute ST segment elevation myocardial infarction due to occlusion of diagonal branch of anterior descending branch of left coronary artery
3661641	Acute ST segment elevation myocardial infarction due to occlusion of proximal portion of right coronary artery
3661642	Acute ST segment elevation myocardial infarction due to occlusion of distal portion of right coronary artery
3661643	Acute ST segment elevation myocardial infarction due to occlusion of mid portion of right coronary artery
3661644	Acute ST segment elevation myocardial infarction due to occlusion of marginal branch of right coronary artery
3661645	Acute ST segment elevation myocardial infarction due to occlusion of posterior descending branch of right coronary artery
3661646	Acute ST segment elevation myocardial infarction due to occlusion of posterior lateral branch of right coronary artery
4011131	Acute infarction of papillary muscle
4030582	Postoperative myocardial infarction
4051874	Acute myocardial infarction of posterolateral wall
4068938	Syncope anginosa
4078531	Status anginosus
4096252	Impending infarction
4108669	Acute myocardial infarction of atrium
4108670	Acute coronary insufficiency
4116486	Exercise-induced angina
4119455	New onset angina
4119456	Acute non-Q wave infarction - anteroseptal
4119457	Acute Q wave infarction - anterolateral
4119942	Stable angina
4119943	Acute Q wave infarction - anteroseptal
4119944	Acute non-Q wave infarction - anterolateral
4119945	Acute non-Q wave infarction - inferior
4119946	Acute non-Q wave infarction - inferolateral
4119947	Acute widespread myocardial infarction
4119948	Acute Q wave infarction - widespread
4121464	Acute Q wave infarction - inferior
4121465	Acute Q wave infarction - inferolateral
4121466	Acute non-Q wave infarction - lateral
4124683	Silent myocardial ischemia
4124684	Acute Q wave infarction - lateral
4124685	Acute non-Q wave infarction - widespread
4124686	Silent myocardial infarction
4126801	Acute Q wave myocardial infarction
4145696	Ischemic congestive cardiomyopathy
4145721	Acute non-Q wave infarction
4147223	Rupture of ventricle due to acute myocardial infarction
4151046	Acute myocardial infarction of basal-lateral wall
4154704	Myocardial infarction with complication
4155008	Recurrent angina post rotational atherectomy
4155009	Recurrent angina after directional coronary atherectomy
4155963	Atypical angina
4161456	Recurrent angina following placement of coronary artery stent
4161457	Recurrent angina after coronary artery bypass graft
4161973	Progressive angina
4161974	Recurrent angina after percutaneous transluminal coronary angioplasty
4170094	Myocardial infarction in recovery phase
4173632	Microinfarct of heart
4178129	Acute anteroapical myocardial infarction
4184827	Angina, class II
4185302	Chronic myocardial ischemia
4185932	Ischemic heart disease
4186397	Myocardial ischemia
4189939	Acute myocardial ischemia
4198141	Post infarct angina
4200113	Non-Q wave myocardial infarction
4201629	Refractory angina
4206867	Postoperative subendocardial myocardial infarction
4207921	Postoperative transmural myocardial infarction of anterior wall
4209541	Postoperative transmural myocardial infarction of inferior wall
4215140	Acute coronary syndrome
4215259	First myocardial infarction
4219755	Ischemic contracture of left ventricle syndrome
4231426	Angina, class IV
4243372	Acute myocardial infarction of apical-lateral wall
4262446	Nocturnal angina
4263712	Subendocardial ischemia
4264145	Angina, class I
4267568	Acute anteroseptal myocardial infarction
4270024	Acute non-ST segment elevation myocardial infarction
4275436	Acute myocardial infarction of high lateral wall
4296653	Acute ST segment elevation myocardial infarction
4303359	Acute myocardial infarction of septum
4310270	Angina, class III
4323202	Mixed myocardial ischemia and infarction
4324413	Acute myocardial infarction of posterobasal wall
4324893	Typical angina
4329847	Myocardial infarction
35610087	Postoperative nontransmural myocardial infarction
35610089	Postoperative transmural myocardial infarction
35610091	Acute nontransmural myocardial infarction
35610093	Acute transmural myocardial infarction
35611570	Acute ST segment elevation myocardial infarction of inferolateral wall
35611571	Acute ST segment elevation myocardial infarction of inferoposterior wall
35615052	Arteriosclerosis of autologous vein coronary artery bypass graft with angina
35615053	Unstable angina co-occurrent and due to arteriosclerosis of coronary artery bypass graft
36712982	Unstable angina co-occurrent and due to coronary arteriosclerosis
36712983	Angina co-occurrent and due to coronary arteriosclerosis
36712984	Angina co-occurrent and due to arteriosclerosis of coronary artery bypass graft
37016755	Resting ischemia
37017177	Subacute ischemic heart disease
37108686	Myocardial ischemia during surgery
37160791	Postoperative acute myocardial infarction
37163019	Acute inferior non-ST segment elevation myocardial infarction of right ventricle
37163020	Acute inferior non-ST segment elevation myocardial infarction
37163022	Acute anterior non-ST segment elevation myocardial infarction with right ventricular involvement
37163023	Acute anterior non-ST segment elevation myocardial infarction
37163084	Acute non-ST segment elevation myocardial infarction of right ventricle
37169262	Acute ST segment elevation myocardial infarction of atrium
37169384	Preinfarction syndrome due to arteriosclerosis of nonautologous biological coronary artery bypass graft
37171403	Lateral myocardial ischemia
37171476	Anterior myocardial ischemia
37171479	Anteroapical myocardial ischemia
37171480	Myocardial ischemia of ventricular septum
37171482	Anterolateral myocardial ischemia
37171484	Anteroseptal myocardial ischemia
37171485	Apical myocardial ischemia
37171486	Inferior myocardial ischemia
37171487	Inferolateral myocardial ischemia
37171488	Inferolateral myocardial ischemia with posterior extension
37171489	Posterolateral myocardial ischemia
37171490	Posterior myocardial ischemia
37172157	Acute ST segment elevation myocardial infarction due to distal left circumflex coronary artery occlusion
37172159	Acute ST segment elevation myocardial infarction due to mid left circumflex coronary artery occlusion
37172160	Acute ST segment elevation myocardial infarction due to obtuse marginal branch of left circumflex coronary artery occlusion
37172162	Acute ST segment elevation myocardial infarction due to posterolateral branch of left circumflex coronary artery occlusion
37172163	Acute ST segment elevation myocardial infarction due to proximal left circumflex coronary artery occlusion
37209632	Stable angina due to coronary arteriosclerosis
37309626	Myocardial infarction due to demand ischemia
37309713	Unstable angina due to arteriosclerosis of autologous vein coronary artery bypass graft
43020460	Acute ST segment elevation myocardial infarction involving left anterior descending coronary artery
43020461	Acute ST segment elevation myocardial infarction involving left main coronary artery
43020660	Ischemic dilated cardiomyopathy due to coronary artery disease
43531588	Angina associated with type 2 diabetes mellitus
44782712	Acute myocardial infarction due to right coronary artery occlusion
44782769	Acute myocardial infarction due to left coronary artery occlusion
44783791	Coronary microvascular dysfunction
45766075	Acute anterior ST segment elevation myocardial infarction
45766076	Acute ST segment elevation myocardial infarction of anterior wall involving right ventricle
45766115	Acute myocardial infarction during procedure
45766116	Acute ST segment elevation myocardial infarction of inferior wall
45766117	Silent coronary vasospastic disease
45766150	Acute myocardial infarction of anterior wall involving right ventricle
45766151	Acute ST segment elevation myocardial infarction of inferior wall involving right ventricle
45771322	Acute myocardial infarction of inferior wall involving right ventricle
46270158	Acute ST segment elevation myocardial infarction of posterolateral wall
46270159	Acute ST segment elevation myocardial infarction of anterolateral wall
46270160	Acute ST segment elevation myocardial infarction of anteroseptal wall
46270161	Acute ST segment elevation myocardial infarction of posterior wall
46270162	Acute ST segment elevation myocardial infarction due to left coronary artery occlusion
46270163	Acute ST segment elevation myocardial infarction due to right coronary artery occlusion
46270164	Acute ST segment elevation myocardial infarction of septum
46273495	Acute ST segment elevation myocardial infarction of posterobasal wall
46274044	Acute ST segment elevation myocardial infarction of lateral wall

### Sheet: GynEncounter
EPIC Source Code Names for Gynecologic Encounters
Cervical smear, as part of routine gynecological examination
Encntr for gyn exam (general) (routine) w abnormal findings
Encntr for gyn exam (general) (routine) w/o abn findings
Encounter for annual routine gynecological examination
Encounter for gynecologic examination for high-risk patient covered by Medicare
Encounter for gynecological examination
Encounter for gynecological examination (general) (routine) with abnormal findings
Encounter for gynecological examination (general) (routine) without abnormal findings
Encounter for gynecological examination with abnormal finding
Encounter for gynecological examination with Papanicolaou smear of cervix
Encounter for gynecological examination without abnormal finding
Encounter for Papanicolaou smear of vagina as part of routine gynecological examination
Encounter for routine gynecologic examination in Medicare patient
Encounter for routine gynecological examination
Encounter for routine gynecological examination with Papanicolaou smear of cervix
Encounter for well woman exam with routine gynecological exam
Encounter for well woman exam without gynecological exam
Gyn exam
GYN exam for high-risk Medicare patient
Gynaecologic exam normal
Gynaecological examination (general)(routine)
Gynecologic exam
Gynecologic exam normal
Gynecologic examination
Gynecological examination
Normal gynecologic examination
Pap smear, as part of routine gynecological examination
Pap test, as part of routine gynecological examination
Papanicolaou smear, as part of routine gynecological examination
Papanicolaou test, as part of routine gynecological examination
Routine gyne exam
Routine gynecological examination
Smear, vaginal, as part of routine gynecological examination
Smears, vaginal, as part of routine gynecological examination
Visit for gynecologic examination
Visit for routine gyn exam
Well female exam with routine gynecological exam
Well female exam without gynecological exam
Well woman exam (no gynecological exam)
Well woman exam with routine gynecological exam
Well woman exam without gynecological exam
Women's annual routine gynecological examination

### Sheet: AUB&DysCodes
CONCEPT_NAME	CONDITION_SOURCE_VALUE	count	dysmenorrhea	irregular	heavy menstrual bleeding
Amenorrhea	Absence of menses due to use of contraceptive	8	0	0	0
Amenorrhea	Amenorrhea	19509	0	0	0
Amenorrhea	Amenorrhea, unspecified	7404	0	0	0
Amenorrhea	Amenorrhea due to Depo Provera	26	0	0	0
Amenorrhea	Amenorrhea following discontinuation of oral contraceptive use	8	0	0	0
Amenorrhea	Cessation of menses	3	0	0	0
Amenorrhea	Lactational amenorrhea	38	0	0	0
Amenorrhea	Absence of menstruation	3255	0	0	0
Amenorrhea	Physiologic amenorrhea	2	0	0	0
Amenorrhea	Physiological cessation of menses	1	0	0	0
Amenorrhea	Postpill amenorrhea	1	0	0	0
Oligomenorrhea	Oligomenorrhea	1644	0	0	0
Primary amenorrhea	Primary amenorrhea	1632	0	0	0
Primary amenorrhea	Delayed menstruation	843	0	0	0
Oligomenorrhea	Oligomenorrhea, unspecified	689	0	0	0
Oligomenorrhea	Oligomenorrhea, unspecified type	424	0	0	0
Oligomenorrhea	Hypomenorrhea/oligomenorrhea	323	0	0	0
Secondary amenorrhea	Postpartum amenorrhea	1	0	0	0
Secondary amenorrhea	Secondary amenorrhea	2363	0	0	0
Secondary oligomenorrhea	Secondary oligomenorrhea	928	0	0	0
Secondary physiologic amenorrhea	Amenorrhea, secondary	320	0	0	0
Secondary physiologic amenorrhea	Secondary amenorrhea	2663	0	0	0
Secondary physiologic amenorrhea	Secondary physiologic amenorrhea	871	0	0	0
Primary oligomenorrhea	Primary oligomenorrhea	261	0	0	0
Oligomenorrhea	Hypomenorrhea	142	0	0	0
Oligomenorrhea	Scanty or infrequent menstruation	136	0	0	0
Primary amenorrhea	Delayed period	84	0	0	0
Primary physiologic amenorrhea	Primary amenorrhea	83	0	0	0
Oligomenorrhea	Scanty menstruation	40	0	0	0
Amenorrhea	Absent menses	27	0	0	0
Primary amenorrhea	Amenorrhea, primary	18	0	0	0
Oligomenorrhea	Light menstrual flow	16	0	0	0
Primary physiologic amenorrhea	Menstruation delay	14	0	0	0
Amenorrhea	Absent menstruation	12	0	0	0
Amenorrhea	Amenia	12	0	0	0
Amenorrhea	Anovulatory amenorrhea	12	0	0	0
Oligomenorrhea	Light and infrequent menstruation	12	0	0	0
Amenorrhea	No periods	11	0	0	0
Amenorrhea	Lack of menses	9	0	0	0
Oligomenorrhea	Infrequent menses	9	0	0	0
Amenorrhea	Absent periods	8	0	0	0
Oligomenorrhea	Scanty and infrequent menstruation	7	0	0	0
Oligomenorrhea	Scanty/infrequent menstruation	6	0	0	0
Oligomenorrhea	Exercise-induced oligomenorrhea	4	0	0	0
Oligomenorrhea	Menstruation, scanty	4	0	0	0
Primary physiologic amenorrhea	Primary physiologic amenorrhea	4	0	0	0
Amenorrhea	Loss of menstrual periods	3	0	0	0
Oligomenorrhea	Menstruation decrease	3	0	0	0
Amenorrhea	Prolonged amenorrhea	2	0	0	0
Oligomenorrhea	Relative amenorrhea	2	0	0	0
Irregular periods	Irregular menstrual cycle	14411	0	1	0
Irregular periods	Irregular menstruation, unspecified	9794	0	1	0
Irregular periods	Irregular menses	6462	0	1	0
Excessive and frequent menstruation	Excessive or frequent menstruation	5628	0	0	1
Excessive and frequent menstruation	Excessive and frequent menstruation with regular cycle	4516	0	0	1
Abnormal menstrual cycle	Excessive and frequent menstruation with irregular cycle	3759	0	1	1
Irregular periods	Irregular periods	2746	0	1	0
Abnormal menstrual cycle	Menorrhagia with irregular cycle	2536	0	1	1
Menorrhagia	Menorrhagia	2437	0	0	1
Abnormal menstrual cycle	Menometrorrhagia	1994	0	0	1
Irregular periods	Irregular periods/menstrual cycles	734	0	1	0
Excessive and frequent menstruation	Heavy menses	583	0	0	1
Excessive and frequent menstruation	Spotting	493	0	0	0
Menorrhagia	Abnormal perimenopausal bleeding	473	0	0	0
Irregular periods	Irregular bleeding	391	0	1	0
Ovulation bleeding	Ovulation bleeding	375	0	0	0
Irregular periods	Abnormal menses	324	0	0	0
Irregular periods	Irregular menstrual bleeding	292	0	1	0
Abnormal menstrual cycle	Breakthrough bleeding on Depo-Provera	7	0	0	0
Abnormal menstrual cycle	Breakthrough bleeding on OCPs	228	0	0	0
Abnormal menstrual cycle	Breakthrough bleeding on birth control pills	217	0	0	0
Abnormal menstrual cycle	Breakthrough bleeding on contraceptive patch	1	0	0	0
Abnormal menstrual cycle	Breakthrough bleeding on depo provera	23	0	0	0
Abnormal menstrual cycle	Breakthrough bleeding	284	0	0	0
Ovulation bleeding	Spotting between menses	258	0	0	0
Irregular periods	Menses, irregular	237	0	1	0
Irregular periods	Other specified irregular menstruation	233	0	1	0
Excessive and frequent menstruation	Heavy menstrual bleeding	229	0	0	1
Irregular periods	Irregular menstruation	229	0	1	0
Irregular periods	Menstrual irregularity	169	0	1	0
Excessive and frequent menstruation	Heavy periods	163	0	0	1
Excessive and frequent menstruation	Excessive and frequent menstruation	160	0	0	1
Irregular periods	Abnormal menstrual periods	145	0	0	0
Irregular periods	Abnormal menstrual cycle	143	0	0	0
Ovulation bleeding	Intermenstrual bleeding	143	0	0	0
Irregular periods	Menstrual changes	128	0	0	0
Irregular periods	Prolonged periods	101	0	0	0
Pubertal menorrhagia	Excessive menstruation at puberty	95	0	0	1
Abnormal menstrual cycle	Prolonged menstruation	94	0	0	0
Abnormal menstrual cycle	Irregular intermenstrual bleeding	83	0	0	0
Irregular periods	Menstrual abnormality	72	0	0	0
Ovulation bleeding	IMB (intermenstrual bleeding)	68	0	0	0
Irregular periods	Menstrual problem	66	0	0	0
Abnormal menstrual cycle	Prolonged menstrual cycle	65	0	0	0
Irregular periods	Menstrual periods irregular	65	0	1	0
Irregular periods	Abnormal menstruation	64	0	0	0
Excessive and frequent menstruation	Excessive vaginal bleeding	62	0	0	1
Excessive and frequent menstruation	Heavy menstrual period	62	0	0	1
Irregular periods	Catamenial disorder	8	0	0	0
Menorrhagia	Menorrhagia, premenopausal	61	0	0	0
Excessive and frequent menstruation	Short menstrual cycle	60	0	0	0
Irregular periods	Irregular uterine bleeding	60	0	1	0
Excessive and frequent menstruation	Unusually frequent menses	55	0	0	0
Ovulation bleeding	Intermenstrual spotting	51	0	0	0
Irregular periods	Menstruation disorder	49	0	0	0
Irregular periods	Late menses	184	0	0	0
Irregular periods	Late menstruation	9	0	0	0
Irregular periods	Late period	100	0	0	0
Ovulation bleeding	Vaginal bleeding between periods	48	0	0	0
Excessive and frequent menstruation	Frequent menstruation	34	0	0	0
Excessive and frequent menstruation	Menstrual spotting	31	0	0	0
Irregular periods	Menstrual period late	37	0	0	0
Excessive and frequent menstruation	Heavy period	30	0	0	1
Irregular periods	Menstrual disorder	25	0	0	0
Irregular periods	Menstrual periods, abnormal	25	0	1	0
Excessive and frequent menstruation	Hypermenorrhea	23	0	0	1
Excessive and frequent menstruation	Polymenorrhea	23	0	0	0
Irregular periods	Missed menses	1651	0	0	0
Irregular periods	Missed period	1079	0	0	0
Irregular periods	Missed periods	67	0	0	0
Irregular periods	Encounter for management of menstrual issue	22	0	0	0
Irregular periods	Menstrual cycle disorder	22	0	0	0
Irregular periods	Period has come late	2	0	0	0
Ovulation bleeding	Ovulatory bleeding	22	0	0	0
Excessive and frequent menstruation	Excessive menses	18	0	0	1
Menorrhagia	Excessive bleeding associated with onset of menopause	1	0	0	0
Menorrhagia	Excessive bleeding at onset of menopause	2	0	0	0
Menorrhagia	Excessive bleeding in premenopausal period	682	0	0	0
Menorrhagia	Excessive bleeding in the premenopausal period	650	0	0	0
Menorrhagia	Menopausal bleeding	16	0	0	0
Menorrhagia	Menopausal menorrhagia	9	0	0	0
Irregular periods	Scant menstrual flow	14	0	0	0
Abnormal menstrual cycle	Excessive, frequent and irregular menstruation	13	0	1	1
Menorrhagia	Perimenopausal menorrhagia	76	0	0	0
Menorrhagia	Preclimacteric menorrhagia	2	0	0	0
Menorrhagia	Premenopausal menorrhagia	311	0	0	0
Menorrhagia	Premenopause menorrhagia	6	0	0	0
Irregular periods	Menstrual cycle problem	12	0	0	0
Irregular periods	Period disorder	12	0	0	0
Excessive and frequent menstruation	Excessive menstruation	11	0	0	1
Irregular periods	Menstruation, abnormal	10	0	0	0
Ovulation bleeding	Bleeding associated with ovulation	9	0	0	0
Irregular periods	Premenstrual spotting	8	0	0	0
Excessive and frequent menstruation	Intermenstrual heavy bleeding	7	0	0	0
Excessive and frequent menstruation	Menses regular with excessive bleeding	7	0	0	1
Irregular periods	Menstruation, irregular	7	0	1	0
Excessive and frequent menstruation	Menstruation excessive	6	0	0	1
Excessive and frequent menstruation	Menstruation, excessive	6	0	0	1
Irregular periods	Retrograde menstruation	5	0	0	0
Pubertal menorrhagia	Puberty bleeding	5	0	0	1
Irregular periods	Abnormal short menstrual cycle	4	0	0	0
Irregular periods	Menstrual syndrome	4	0	0	0
Irregular periods	Variable menstrual cycle	4	0	1	0
Abnormal menstrual cycle	Excessive menstruation with irregular cycle	3	0	1	1
Irregular periods	Menstruation disturbance	3	0	0	0
Irregular periods	Problem of menstruation	3	0	0	0
Excessive and frequent menstruation	Excess, menstruation	2	0	0	1
Excessive and frequent menstruation	Menstrual flow excessive	2	0	0	1
Irregular periods	Moderate menstrual flow	2	0	0	1
Menorrhagia	Abnormal vaginal bleeding in premenopausal patient	2	0	0	0
Ovulation bleeding	Regular intermenstrual bleeding	2	0	0	0
Excessive and frequent menstruation	Menostaxis	1	0	0	0
Irregular periods	Menoxenia	1	0	0	0
Irregular periods	Menstrual cycles occur every 15 days	1	0	0	0
Irregular periods	Menstrual cycles occur every 19 days	1	0	0	0
Irregular periods	Syndrome of menstruation	1	0	0	0
Pubertal menorrhagia	Pubertal menorrhagia	1	0	0	1
Genitourinary tract hemorrhage	Vaginal spotting	1283	0	0	0
Genitourinary tract hemorrhage	Abnormal bleeding in menstrual cycle	97	0	0	0
Genitourinary tract hemorrhage	Menstrual bleeding problem	51	0	0	0
Genitourinary tract hemorrhage	Disorder of menstrual bleeding	12	0	0	0
Genitourinary tract hemorrhage	Abnormal uterine and vaginal bleeding, unspecified	4708	0	0	0
Genitourinary tract hemorrhage	Abnormal uterine and vaginal bleeding, unspecified (CODE)	7	0	0	0
Genitourinary tract hemorrhage	Abnormal uterine bleeding unrelated to menstrual cycle	16	0	0	0
Genitourinary tract hemorrhage	Abnormal vaginal bleeding	1687	0	0	0
Genitourinary tract hemorrhage	Abortion complicated by delayed or excessive hemorrhage	1	0	0	0
Genitourinary tract hemorrhage	Complaint of vaginal bleeding	6	0	0	0
Genitourinary tract hemorrhage	Complete abortion with delayed or excessive hemorrhage	2	0	0	0
Genitourinary tract hemorrhage	DUB (dysfunctional uterine bleeding)	1255	0	0	0
Genitourinary tract hemorrhage	DUH (dysfunctional uterine hemorrhage)	9	0	0	0
Genitourinary tract hemorrhage	Delayed or excessive hemorrhage following complete or unspecified spontaneous abortion	1	0	0	0
Genitourinary tract hemorrhage	Dysfunctional or functional uterine hemorrhage	2	0	0	0
Genitourinary tract hemorrhage	Dysfunctional uterine bleeding	1318	0	0	0
Genitourinary tract hemorrhage	Dysfunctional uterine hemorrhage	6	0	0	0
Genitourinary tract hemorrhage	Episode of heavy vaginal bleeding	70	0	0	0
Genitourinary tract hemorrhage	Hemorrhage of uterus	1	0	0	0
Genitourinary tract hemorrhage	Moderate vaginal bleeding	7	0	0	0
Genitourinary tract hemorrhage	Nonmenstrual vaginal bleeding	7	0	0	0
Genitourinary tract hemorrhage	Other specified abnormal uterine and vaginal bleeding	1623	0	0	0
Genitourinary tract hemorrhage	Profuse vaginal bleeding	6	0	0	0
Genitourinary tract hemorrhage	Scant vaginal bleeding	2	0	0	0
Genitourinary tract hemorrhage	Spon abortion w/ hemorr-complete	1	0	0	0
Genitourinary tract hemorrhage	Uterine bleeding	162	0	0	0
Genitourinary tract hemorrhage	Uterine bleeding, dysfunctional	44	0	0	0
Genitourinary tract hemorrhage	Uterine hemorrhage	3	0	0	0
Genitourinary tract hemorrhage	Uterus bleeding	3	0	0	0
Genitourinary tract hemorrhage	Vagina bleeding	176	0	0	0
Genitourinary tract hemorrhage	Vaginal bleeding in pediatric patient	13	0	0	0
Genitourinary tract hemorrhage	Vaginal bleeding problems	12	0	0	0
Genitourinary tract hemorrhage	Vaginal bleeding, abnormal	137	0	0	0
Genitourinary tract hemorrhage	Vaginal hemorrhage	23	0	0	0
Genitourinary tract hemorrhage	Disorder of menstruation/abnormal bleeding	9	0	0	0
Vaginal bleeding	Bleeding after intercourse	45	0	0	0
Vaginal bleeding	PCB (post coital bleeding)	589	0	0	0
Vaginal bleeding	Post - coital bleeding	40	0	0	0
Vaginal bleeding	Postcoital and contact bleeding	724	0	0	0
Vaginal bleeding	Postcoital bleeding	1269	0	0	0
Vaginal bleeding	Premenopausal postcoital bleeding	5	0	0	0
Vaginal bleeding	Vaginal bleeding	3547	0	0	0
Vaginal bleeding	Pre-pubertal vaginal bleeding	4	0	0	0
Vaginal bleeding	Prepubertal vaginal bleeding	1	0	0	0
Dysmenorrhea	Dysmenorrhea	10099	1	0	0
Dysmenorrhea	Dysmenorrhea, unspecified	3418	1	0	0
Disorder of female genital organs	Other disorder of menstruation and other abnormal bleeding from female genital tract	2710	0	0	0
Disorder of female genital organs	Unspecified condition associated with female genital organs and menstrual cycle	1292	0	0	0
Disorder of female genital organs	Other specified conditions associated with female genital organs and menstrual cycle	1174	0	0	0
Premenstrual tension syndrome	PMS (premenstrual syndrome)	1158	0	0	0
Premenstrual tension syndrome	Premenstrual tension syndrome	506	0	0	0
Dysmenorrhea	Dysmenorrhea in adolescent	479	1	0	0
Dysmenorrhea	Menstrual cramps	392	1	0	0
Dysmenorrhea	Painful menstrual periods	199	1	0	0
Mittelschmerz	Mittelschmerz	183	0	0	0
Dysmenorrhea	Menstrual cramp	139	1	0	0
Dysmenorrhea	Dysmenorrhea in the adolescent	93	1	0	0
Disorder of female genital organs	Uterine cramping	79	1	0	0
Premenstrual tension syndrome	Premenstrual syndrome	79	0	0	0
Dysmenorrhea	Menses painful	72	1	0	0
Dysmenorrhea	Menstrual pain	55	1	0	0
Premenstrual tension syndrome	Premenstrual tension syndromes	55	0	0	0
Dysmenorrhea	Menorrhalgia	53	0	0	1
Mittelschmerz	Ovulation pain	49	0	0	0
Dysmenorrhea	Severe menstrual cramps	44	1	0	0
Premenstrual tension syndrome	Premenstrual symptom	41	0	0	0
Dysmenorrhea	Painful menstruation	39	1	0	0
Primary dysmenorrhea	Primary dysmenorrhea	37	1	0	0
Dysmenorrhea	Severe dysmenorrhea	34	1	0	0
Mittelschmerz	Mid cycle pain	28	0	0	0
Mittelschmerz	Midcycle pain	25	0	0	0
Mittelschmerz	Ovulatory pain	23	0	0	0
Premenstrual tension syndrome	Pre-menstrual syndrome	22	0	0	0
Dysmenorrhea	Adolescent dysmenorrhea	18	1	0	0
Disorder of female genital organs	Menstrual bloating	16	0	0	0
Mittelschmerz	Mittelschmerz phenomenon	15	0	0	0
Disorder of female genital organs	Abdominal bloating associated with menstruation	13	0	0	0
Disorder of female genital organs	Menstrual suppression	11	0	0	1
Dysmenorrhea	Painful menstrual flow	11	1	0	0
Deep pain on intercourse	Deep dyspareunia	24	0	0	0
Deep pain on intercourse	Deep dyspareunia in female	1	0	0	0
Disorder of female genital organs	Vaginal cramping	8	1	0	0
Disorder of female genital organs	Acquired cyst of canal of Nuck	5	0	0	0
Disorder of female genital organs	Acquired ovarian torsion	2	0	0	0
Disorder of female genital organs	Acute disorder of female genital organ	1	0	0	0
Disorder of female genital organs	Adnexal cyst	517	0	0	0
Disorder of female genital organs	Adnexal fullness	440	0	0	0
Disorder of female genital organs	Burning sensation of female pelvis	4	0	0	0
Disorder of female genital organs	Burning sensation of labia	6	0	0	0
Disorder of female genital organs	Burning sensation of vulva	11	0	0	0
Disorder of female genital organs	CMT (cervical motion tenderness)	4	0	0	0
Disorder of female genital organs	Cervical motion tenderness	7	0	0	0
Dysmenorrhea	Period pain	8	1	0	0
Disorder of female genital organs	Cyst of canal of Nuck (acquired)	6	0	0	0
Disorder of female genital organs	Delayed menopause	7	0	0	0
Disorder of female genital organs	Discomfort of vagina	9	0	0	0
Disorder of female genital organs	Disease of female genital organs	8	0	0	0
Disorder of female genital organs	Disorder of endometrium	8	0	0	0
Disorder of female genital organs	Disorder of female genital organ	1	0	0	0
Disorder of female genital organs	Disorder of female genital organs	6	0	0	0
Disorder of female genital organs	Disorder of genitourinary system in female	2	0	0	0
Disorder of female genital organs	Disorder of pelvis	2	0	0	0
Disorder of female genital organs	Endometrial disorder	50	0	0	0
Disorder of female genital organs	Endometrial mass	143	0	0	0
Disorder of female genital organs	Female genital lesion	6	0	0	0
Disorder of female genital organs	Female genital symptoms	60	0	0	0
Disorder of female genital organs	Female genital ulcer disease	3	0	0	0
Disorder of female genital organs	Female pelvic congestion syndrome	18	0	0	0
Disorder of female genital organs	Female pelvic hematoma	2	0	0	0
Disorder of female genital organs	Female perineal pressure	1	0	0	0
Disorder of female genital organs	Female reproductive system disorder	2	0	0	0
Disorder of female genital organs	Genital atrophy of female	10	0	0	0
Disorder of female genital organs	Genital disease, female	2	0	0	0
Disorder of female genital organs	Genital disorder, female	1	0	0	0
Disorder of female genital organs	Genital lesion, female	203	0	0	0
Disorder of female genital organs	Genital symptoms, female	3	0	0	0
Disorder of female genital organs	Gynecologic disease	3	0	0	0
Disorder of female genital organs	Gynecologic disorder	18	0	0	0
Disorder of female genital organs	Gynecological complaint	18	0	0	0
Disorder of female genital organs	Gynecological disease	6	0	0	0
Disorder of female genital organs	Gynecological disorder	15	0	0	0
Disorder of female genital organs	Hematocele, female, not elsewhere classified	1	0	0	0
Disorder of female genital organs	High-tone pelvic floor dysfunction	387	0	0	0
Disorder of female genital organs	High-tone pelvic floor dysfunction in female	57	0	0	0
Disorder of female genital organs	Hydrocele of canal of Nuck	1	0	0	0
Disorder of female genital organs	Hydrocele, canal of Nuck	6	0	0	0
Disorder of female genital organs	Hypoactive sexual desire disorder due to medical condition in female	28	0	0	0
Disorder of female genital organs	Labial burning	7	0	0	0
Disorder of female genital organs	Labial pain	29	0	0	0
Disorder of female genital organs	Labial swelling	50	0	0	0
Disorder of female genital organs	Lump in vagina	9	0	0	0
Disorder of female genital organs	Mass of female genital structure	4	0	0	0
Disorder of female genital organs	Mass of uterine adnexa	8	0	0	0
Dysmenorrhea	Crampy pain associated with menses	7	1	0	0
Primary dysmenorrhea	Spasmodic dysmenorrhea	6	1	0	0
Disorder of female genital organs	Other specified symptom associated with female genital organs	219	0	0	0
Disorder of female genital organs	Ovarian torsion	110	0	0	0
Disorder of female genital organs	Ovarian torsion, acquired	2	0	0	0
Disorder of female genital organs	Ovary, ovarian pedicle and fallopian tube torsion	1	0	0	0
Disorder of female genital organs	Ovary, torsion	4	0	0	0
Disorder of female genital organs	PPS (pelvic pain syndrome)	2	0	0	0
Disorder of female genital organs	Pain and other symptoms associated with female genital organs	2	0	0	0
Disorder of female genital organs	Pain of female genitalia	18	0	0	0
Disorder of female genital organs	Pain of female symphysis pubis	8	0	0	0
Disorder of female genital organs	Pain of round ligament	2	0	0	0
Disorder of female genital organs	Pain on movement of cervix	1	0	0	0
Disorder of female genital organs	Pelvic congestion	24	0	0	0
Disorder of female genital organs	Pelvic congestion syndrome	54	0	0	0
Disorder of female genital organs	Pelvic congestive syndrome	2	0	0	0
Disorder of female genital organs	Pelvic hematoma in female	2	0	0	0
Disorder of female genital organs	Pelvic hematoma, female	5	0	0	0
Disorder of female genital organs	Pelvic pain syndrome	29	0	0	0
Disorder of female genital organs	Pelvic pressure syndrome	12	0	0	0
Disorder of female genital organs	Perineal discomfort in female	17	0	0	0
Disorder of female genital organs	Perineal pain in female	47	0	0	0
Disorder of female genital organs	Perineum pain, female	8	0	0	0
Disorder of female genital organs	Persistent genital arousal disorder	4	0	0	0
Disorder of female genital organs	Pressure of female perineum	1	0	0	0
Disorder of female genital organs	Problematic vaginal discharge	1	0	0	0
Disorder of female genital organs	Retained menstruation	1	0	0	0
Disorder of female genital organs	Round ligament pain	19	0	0	0
Disorder of female genital organs	Suppressed periods	22	0	0	0
Disorder of female genital organs	Suppression of menses	8	0	0	0
Disorder of female genital organs	Suppression of menstruation	3	0	0	0
Disorder of female genital organs	Suppression, menstruation	4	0	0	0
Disorder of female genital organs	Swelling of labia	10	0	0	0
Disorder of female genital organs	Swelling of vagina	6	0	0	0
Disorder of female genital organs	Taylor's syndrome	2	0	0	0
Disorder of female genital organs	Tenderness of uterus	1	0	0	0
Disorder of female genital organs	Torsed ovary	1	0	0	0
Disorder of female genital organs	Torsion of left ovary	1	0	0	0
Disorder of female genital organs	Torsion of left ovary and ovarian pedicle	11	0	0	0
Disorder of female genital organs	Torsion of ovary	14	0	0	0
Disorder of female genital organs	Torsion of ovary and ovarian pedicle	1	0	0	0
Disorder of female genital organs	Torsion of ovary and ovarian pedicle with torsion of fallopian tube	1	0	0	0
Disorder of female genital organs	Torsion of ovary and ovarian pedicle, unspecified side	23	0	0	0
Disorder of female genital organs	Torsion of ovary or tube	5	0	0	0
Disorder of female genital organs	Torsion of ovary, ovarian pedicle and fallopian tube	12	0	0	0
Disorder of female genital organs	Torsion of ovary, ovarian pedicle, or fallopian tube	8	0	0	0
Disorder of female genital organs	Torsion of paraovarian cyst	2	0	0	0
Disorder of female genital organs	Torsion of right ovary	3	0	0	0
Disorder of female genital organs	Torsion of right ovary and ovarian pedicle	19	0	0	0
Disorder of female genital organs	Torsion of the ovary, ovarian pedicle or fallopian tube	14	0	0	0
Disorder of female genital organs	Torsion, ovary	2	0	0	0
Disorder of female genital organs	Tubo-ovarian mass	2	0	0	0
Disorder of female genital organs	Unspecified disorder of female genital organs	3	0	0	0
Disorder of female genital organs	Unspecified symptom associated with female genital organs	421	0	0	0
Disorder of female genital organs	Uterine adnexal pain	1	0	0	0
Disorder of female genital organs	Uterine cervix disorder	2	0	0	0
Disorder of female genital organs	Uterine pain	11	0	0	0
Disorder of female genital organs	Uterine tenderness	15	0	0	0
Disorder of female genital organs	Vaginal burning	785	0	0	0
Disorder of female genital organs	Vaginal discomfort	509	0	0	0
Disorder of female genital organs	Vaginal hematocele	1	0	0	0
Disorder of female genital organs	Vaginal lump	56	0	0	0
Disorder of female genital organs	Vaginal symptom	12	0	0	0
Disorder of female genital organs	Vulvar burning	215	0	0	0
Disorder of female genital organs	Vulvar odor	5	0	0	0
Disorder of female genital organs	Vulvovaginal discomfort	6	0	0	0
Disorder of female genital organs	Vulvovaginal dryness	11	0	0	0
Disorder of female genital organs	Vulvovaginal pain	7	0	0	0
Disorder of female genital organs	Menstruation, suppression	2	0	0	1
Disorder of female genital organs	Oth cond assoc w female genital organs and menstrual cycle	2	0	0	0
Dyspareunia	Coitus painful for female	2	0	0	0
Dyspareunia	Dyspareunia due to medical condition in female	179	0	0	0
Dyspareunia	Dyspareunia due to medical condition in female patient	10	0	0	0
Dyspareunia	Dyspareunia due to non-psychogenic cause in female	4	0	0	0
Dyspareunia	Dyspareunia in female	1516	0	0	0
Dyspareunia	Dyspareunia, female	1793	0	0	0
Dyspareunia	Female dyspareunia	175	0	0	0
Dyspareunia	Functional dyspareunia	4	0	0	0
Dyspareunia	Other specified dyspareunia	147	0	0	0
Dyspareunia	Pain in female genitalia on intercourse	52	0	0	0
Dyspareunia	Painful coitus, female	3	0	0	0
Dyspareunia	Unspecified dyspareunia	1728	0	0	0
Dyspareunia	Unspecified dyspareunia (CODE)	2	0	0	0
Premenstrual tension syndrome	Premenstrual tension	2	0	0	0
Disorder of female genital organs	Cyclic perimenstrual edema	1	0	0	0
Disorder of female genital organs	Menstrual edema	1	0	0	0
Disorder of female genital organs	Menstrual symptom or sign	1	0	0	0
Disorder of female genital organs	Menstruation, vicarious	1	0	0	0
Disorder of female genital organs	Unsp cond assoc w female genital organs and menstrual cycle	1	0	0	0
Dysmenorrhea	Difficult menstruation	1	1	0	0
Dysmenorrhea	Periods, menstrual, difficult	1	1	0	0
Mittelschmerz	Intermenstrual pain	1	0	0	0
Secondary dysmenorrhea	Secondary dysmenorrhea	12	1	0	0
Superficial pain on intercourse	Introital dyspareunia	41	0	0	0
Superficial pain on intercourse	Superficial (introital) dyspareunia	24	0	0	0
Superficial pain on intercourse	Superficial dyspareunia	9	0	0	0
Vaginospasm	Vaginismus	418	0	0	0
Vaginospasm	Vaginospasm	3	0	0	0
Vulvar vestibulitis	Vestibulitis, vulvar	40	0	0	0
Vulvar vestibulitis	Vulvar vestibulitis	80	0	0	0
Vulvodynia	Discomfort of vulva	5	0	0	0
Vulvodynia	Idiopathic vulvodynia	4	0	0	0
Vulvodynia	Other vulvodynia	41	0	0	0
Vulvodynia	Vulvar discomfort	74	0	0	0
Vulvodynia	Vulvodynia	373	0	0	0
Vulvodynia	Vulvodynia, unspecified	193	0	0	0
