## Supplementary Material II for "Risk of Ischemic Heart Disease in Women with Dysmenorrhea: A Longitudinal Analysis of 251,264 Patients Across Three Diverse Cohorts"

### Sheet: Index
		Index
		Analysis Type	Cohort
			ASLWHY5	ALSWH	All of Us	Mount Sinai Full	Mount Sinai Curated
		Main Analyses	ALSWHS5 Main Analysis	ALSWH Main Analyses	AoU Main Analysis	MSF Main Analysis	MSC Main Analysis
		Binarized Race Moderation and Stratification			AoU Binarized Race Analyses	MSF Binarized Race Analysis	MSC Binarized Race Analysis
		Race Group Stratification			AoU Full Race	MSF Full Race	MSC Full Race
		Secondary Cause (Endometriosis, Fibroids) Moderation and Stratification	ALSWHS5 Secondary Causes	ALSWH Secondary Causes	AoU Secondary Causes	MSF Secondary Causes	MSC Secondary Causes
		Age at First Dx Diagnosis			AoU DxAge
		Age at Current Dx Diagnosis		ALSWH Age		MSF AgeAtDys	MSC AgeAtDys
		Natural History (Temporal Pattern) of Dysmenorrhea	ALSWHS5 Age
		Socio-economic Status as a confounder			AoU SES

### Sheet: ALSWHS5 Main Analysis
Age as a Scale										Follow-up time as a scale
Wegithed Cox Regression after PS matching						Proportionality Testing				Wegithed Cox Regression after PS matching						Proportionality Testing
N=7195, IHD events = 62										N=7195, IHD events = 62
	coef	exp(coef)	lower .95	upper .95	p	chisq	df	p			coef	exp(coef)	lower .95	upper .95	p	chisq	df	p
Dysmenorrhea	1.17872	3.2502	1.65737	6.37382	0.000602944	0.579776	1	0.4464		Dysmenorrhea	1.18576	3.27316	1.66533	6.43331	0.000583249	0.0873466	1	0.767578
GLOBAL						0.579776	1	0.4464		GLOBAL						0.0873466	1	0.767578
Wegithed Cox Regression after PS matching - Extended						Proportionality Testing				Wegithed Cox Regression after PS matching - Extended						Proportionality Testing
N=7195, IHD events = 62										N=7195, IHD events = 62
	coef	exp(coef)	lower .95	upper .95	p	chisq	df	p			coef	exp(coef)	lower .95	upper .95	p	chisq	df	p
Dysmenorrhea	1.1863	3.27494	1.64311	6.52737	0.000748553	0.567368	1	0.451307		Dysmenorrhea	1.19872	3.31586	1.68721	6.51663	0.000506378	0.111021	1	0.738985
HCU	-0.00639568	0.993625	0.505125	1.95455	0.985218	0.739131	1	0.389939		Age	-0.150085	0.860635	0.694777	1.06609	0.16942	0.0342996	1	0.853071
IM	0.184671	1.20282	0.519918	2.78271	0.666082	3.91601	1	0.0478283		HCU	0.00360161	1.00361	0.512033	1.96712	0.991631	2.16533	1	0.141154
HMB	-0.735363	0.479332	0.186891	1.22937	0.125957	0.405814	1	0.524102		IM	0.165754	1.18028	0.513996	2.71027	0.695943	3.51616	1	0.0607731
BMI	0.0352529	1.03588	0.991446	1.08231	0.115042	0.0365042	1	0.848478		HMB	-0.693078	0.500034	0.196356	1.27337	0.146157	1.10705	1	0.292723
Smoking	-0.250531	0.778387	0.407104	1.48829	0.4487	1.1524	1	0.283047		BMI	0.0353302	1.03596	0.992704	1.0811	0.10449	0.00110426	1	0.973491
HTN	0.912751	2.49117	1.20348	5.15664	0.013935	2.73039	1	0.0984555		Smoking	-0.231261	0.793532	0.423867	1.48559	0.46979	0.587287	1	0.44347
DM	1.35754	3.88663	1.26949	11.8992	0.0174102	2.43656	1	0.118536		HTN	0.880388	2.41184	1.16516	4.99239	0.017703	0.0103075	1	0.919133
GDM	0.587286	1.7991	0.480029	6.74283	0.38363	4.84197	1	0.0277752		DM	1.39754	4.04525	1.35794	12.0506	0.0120954	0.497411	1	0.48064
HDP	0.130917	1.13987	0.422037	3.07867	0.796213	2.36654	1	0.123962		GDM	0.840164	2.31675	0.624137	8.59959	0.209286	1.31393	1	0.251684
Endometriosis	0.166658	1.18135	0.422683	3.30174	0.750628	0.233956	1	0.628606		HDP	0.246974	1.28015	0.47048	3.48319	0.628678	3.39388	1	0.0654386
PCOS	-0.119817	0.887083	0.350058	2.24796	0.800612	0.0416404	1	0.838307		Endometriosis	0.183477	1.20139	0.432623	3.33623	0.724774	0.00635026	1	0.936485
Migraine	0.373043	1.45215	0.670775	3.14372	0.343822	4.69028	1	0.0303337		PCOS	-0.164104	0.848654	0.339917	2.11879	0.725186	0.592315	1	0.441525
GLOBAL						17.4569	13	0.179249		Migraine	0.329633	1.39046	0.639763	3.02201	0.405267	1.16806	1	0.279801
										GLOBAL						11.4396	14	0.651206
Univariate Cox Regression (Model 1)						Proportionality Testing				Univariate Cox Regression (Model 1)						Proportionality Testing
N=7195, IHD events = 62										N=7195, IHD events = 62
	coef	exp(coef)	lower .95	upper .95	p	chisq	df	p			coef	exp(coef)	lower .95	upper .95	p	chisq	df	p
Dysmenorrhea	0.719998	2.05443	1.22101	3.45671	0.00868883	1.04215	1	0.307322		Dysmenorrhea	0.739684	2.09527	1.24525	3.52552	0.00533407	0.234201	1	0.628426
GLOBAL						1.04215	1	0.307322		Age	-0.0433962	0.957532	0.808437	1.13412	0.615302	2.58278	1	0.108032
										GLOBAL						2.8483	2	0.240713
Multivariate Cox Regression (Model 2)						Proportionality Testing				Multivariate Cox Regression (Model 2)						Proportionality Testing
N=7195, IHD events = 62										N=7195, IHD events = 62
	coef	exp(coef)	lower .95	upper .95	p	chisq	df	p			coef	exp(coef)	lower .95	upper .95	p	chisq	df	p
Dysmenorrhea	0.659745	1.9343	1.14372	3.27134	0.0138601	1.11204	1	0.29164		Dysmenorrhea	0.678131	1.97019	1.16507	3.33169	0.0114073	0.222147	1	0.637409
BMI	0.0129663	1.01305	0.974049	1.05361	0.517425	6.32161e-06	1	0.997994		Age	-0.0545661	0.946896	0.799363	1.12166	0.52776	2.58306	1	0.108013
Smoking	-0.0983626	0.90632	0.540362	1.52012	0.709309	1.60613	1	0.205036		BMI	0.0138123	1.01391	0.975094	1.05427	0.487963	0.160404	1	0.688785
HTN	0.628847	1.87545	0.929532	3.78395	0.0791019	2.39392	1	0.121808		Smoking	-0.101264	0.903694	0.539142	1.51475	0.700788	0.298813	1	0.584628
DM	1.47124	4.35464	1.67214	11.3405	0.00258929	2.73348	1	0.0982652		HTN	0.631266	1.87999	0.930023	3.80029	0.0787578	0.776984	1	0.378065
GLOBAL						5.37969	5	0.371319		DM	1.53919	4.66084	1.79503	12.102	0.00156873	1.38124	1	0.23989
										GLOBAL						4.80934	6	0.56849
Multivariate Cox Regression (Model 3)						Proportionality Testing				Multivariate Cox Regression (Model 3)						Proportionality Testing
N=7195, IHD events = 62										N=7195, IHD events = 62
	coef	exp(coef)	lower .95	upper .95	p	chisq	df	p			coef	exp(coef)	lower .95	upper .95	p	chisq	df	p
Dysmenorrhea	0.886827	2.42742	1.29551	4.54827	0.00563837	1.10188	1	0.293854		Dysmenorrhea	0.883311	2.4189	1.292	4.52868	0.00576855	0.229021	1	0.63225
HCU	-0.0727797	0.929806	0.537452	1.60859	0.794681	1.86016	1	0.172607		HCU	-0.0765331	0.926322	0.535744	1.60165	0.784128	1.90812	1	0.167173
IM	0.287253	1.33276	0.706276	2.51495	0.375284	1.11052	1	0.291969		IM	0.273489	1.31454	0.697414	2.47776	0.397747	0.491379	1	0.483313
HMB	-0.689152	0.502002	0.240878	1.0462	0.0658533	0.175814	1	0.674995		HMB	-0.624726	0.535408	0.257324	1.11401	0.0946925	0.580627	1	0.446067
BMI	0.0107012	1.01076	0.9705	1.05269	0.605835	0.000787481	1	0.977613		Age	-0.0604796	0.941313	0.792491	1.11808	0.490954	2.60314	1	0.106653
Smoking	-0.105935	0.899483	0.53493	1.51248	0.689503	1.61562	1	0.203703		BMI	0.0115355	1.0116	0.971509	1.05335	0.576111	0.164911	1	0.684675
HTN	0.598791	1.81992	0.883999	3.74673	0.1041	2.34513	1	0.125675		Smoking	-0.105999	0.899426	0.53545	1.51082	0.688739	0.299782	1	0.584019
DM	1.3069	3.69469	1.34844	10.1234	0.0110452	2.65851	1	0.102997		HTN	0.587012	1.79861	0.870705	3.71536	0.112759	0.758134	1	0.383913
GDM	0.656529	1.92809	0.701398	5.30016	0.203192	2.19113	1	0.138807		DM	1.33292	3.79209	1.38926	10.3508	0.00927677	1.44775	1	0.228889
HDP	0.1762	1.19268	0.508455	2.79764	0.685433	0.32452	1	0.568904		Endometriosis	-0.0106797	0.989377	0.389147	2.51542	0.982103	0.0644154	1	0.799649
Endometriosis	0.00942125	1.00947	0.397728	2.56211	0.984183	0.839981	1	0.359402		PCOS	0.152868	1.16517	0.476792	2.84741	0.737389	0.00356966	1	0.952357
PCOS	0.235769	1.26588	0.521968	3.07003	0.601946	1.55124	1	0.212953		Migraine	-0.0250537	0.975258	0.499505	1.90414	0.941495	3.92501	1	0.0475729
Migraine	-0.0028711	0.997133	0.510158	1.94895	0.9933	6.75473	1	0.00934996		GDM	0.220659	1.2469	0.525746	2.95724	0.616516	1.78202	1	0.181902
GLOBAL						17.3798	13	0.182516		HDP	0.815469	2.26024	0.818603	6.24071	0.115557	0.641716	1	0.42309
																12.0282	14	0.604042

### Sheet: ALSWHS5 Secondary Cause
Age as a Scale										Follow-up time as a scale
Wegithed Cox Regression after PS matching: Interaction Model						Proportionality Testing				Wegithed Cox Regression after PS matching: Interaction Model						Proportionality Testing
N=7195, IHD events = 62										N=7195, IHD events = 62
	coef	exp(coef)	lower .95	upper .95	p	chisq	df	p			coef	exp(coef)	lower .95	upper .95	p	chisq	df	p
Dysmenorrhea	1.13875	3.12287	1.58973	6.13456	0.000947634	0.639205	1	0.423999		Dysmenorrhea	1.14745	3.15014	1.60155	6.19611	0.000885723	0.464945	1	0.495322
Endometriosis	0.196414	1.21703	0.35489	4.17359	0.754752	0.649675	1	0.420229		Endometriosis	0.22172	1.24822	0.365603	4.26161	0.723414	0.21752	1	0.640936
Dysmenorrhea * Endometriosis	0.0413815	1.04225	0.108856	9.97908	0.971361	3.83031	1	0.0503335		Dysmenorrhea * Endometriosis	0.0165291	1.01667	0.104554	9.88586	0.988636	2.4338	1	0.118745
Global						6.15008	3	0.104532		Global						3.0348	3	0.386291
Wegithed Cox Regression after PS matching: Interaction Model - Extended						Proportionality Testing				Wegithed Cox Regression after PS matching: Interaction Model - Extended						Proportionality Testing
N=7195, IHD events = 62										N=7195, IHD events = 62
	coef	exp(coef)	lower .95	upper .95	p	chisq	df	p			coef	exp(coef)	lower .95	upper .95	p	chisq	df	p
Dysmenorrhea	1.10555	3.02088	1.48105	6.16166	0.0023665	0.704313	1	0.401338		Dysmenorrhea	1.11595	3.05246	1.50735	6.1814	0.00193646	0.434769	1	0.509658
Endometriosis	0.278786	1.32152	0.377818	4.62241	0.662557	0.760874	1	0.383055		Age	0.333031	1.39519	0.402023	4.84189	0.599872	0.216814	1	0.641478
HCU	0.0473522	1.04849	0.515564	2.1323	0.895977	0.707819	1	0.400169		Endometriosis	-0.161963	0.850473	0.680333	1.06316	0.154978	0.975336	1	0.323353
IM	0.160952	1.17463	0.500776	2.75523	0.711367	5.26283	1	0.0217856		HCU	0.0362301	1.03689	0.512349	2.09847	0.919768	1.24478	1	0.264552
HMB	-0.377907	0.685294	0.233437	2.0118	0.491598	0.000830401	1	0.977011		IM	0.125425	1.13363	0.496686	2.58738	0.765784	5.08626	1	0.0241162
BMI	0.0220005	1.02224	0.982091	1.06404	0.281891	0.0321705	1	0.857654		HMB	-0.322939	0.724018	0.253543	2.06751	0.546363	1.12042	1	0.289828
Smoking	-0.185915	0.830344	0.410268	1.68054	0.605269	0.0790874	1	0.778538		BMI	0.0246404	1.02495	0.986038	1.06539	0.212072	0.18942	1	0.6634
HTN	0.611465	1.84313	0.778219	4.36526	0.164538	3.16346	1	0.0753036		Smoking	-0.194342	0.823376	0.412048	1.64532	0.582168	0.000387228	1	0.9843
DM	0.854573	2.35037	0.611378	9.03571	0.213569	1.91099	1	0.166854		HTN	0.586888	1.79838	0.756624	4.27449	0.183977	0.295145	1	0.586942
PCOS	0.154398	1.16696	0.391479	3.47856	0.781731	0.60937	1	0.435025		DM	0.809942	2.24778	0.536049	9.42545	0.268112	0.820255	1	0.365106
Migraine	0.1689	1.184	0.489302	2.86502	0.707947	6.13842	1	0.0132275		PCOS	0.0881233	1.09212	0.374971	3.18087	0.871648	2.24264	1	0.134251
HDP	-0.144099	0.865802	0.3264	2.29661	0.772189	3.1326	1	0.0767413		Migraine	0.122764	1.13062	0.474208	2.69565	0.781838	1.10174	1	0.293886
GDM	1.37766	3.96561	1.09483	14.3639	0.035911	11.5096	1	0.000692372		HDP	1.57029	4.80805	1.28049	18.0535	0.0200063	6.42536	1	0.0112502
Dysmenorrhea * Endometriosis	0.0142274	1.01433	0.104458	9.84959	0.990213	4.15973	1	0.041396		GDM	-0.0143498	0.985753	0.361874	2.68521	0.97761	3.25784	1	0.0710828
Global						31.8099	14	0.00426281		Dysmenorrhea * Endometriosis	-0.0222837	0.977963	0.0976295	9.79633	0.984878	2.43193	1	0.118886
										Global						19.662	15	0.185285
Wegithed Cox Regression after PS matching: Stratified Model						Proportionality Testing				Wegithed Cox Regression after PS matching: Stratified Model						Proportionality Testing
N=7195, IHD events = 62										N=7195, IHD events = 62
	coef	exp(coef)	lower .95	upper .95	p	chisq	df	p			coef	exp(coef)	lower .95	upper .95	p	chisq	df	p
Dysmenorrhea:Endometriosis	1.13895	3.1235	1.59037	6.13457	0.000942371					Dysmenorrhea:Endometriosis	1.14753	3.15042	1.60174	6.19647	0.000884428
Dysmenorrhea:No Endometriosis	1.12934	3.09361	0.389751	24.5552	0.285301					Dysmenorrhea:No Endometriosis	1.16493	3.20571	0.368193	27.9108	0.291399
Dysmenorrhea:Strata(Endometriosis)						7.23519	2	0.0268472		Dysmenorrhea:Strata(Endometriosis)						4.55362	2	0.102611
GLOBAL						7.23519	2	0.0268472		GLOBAL						4.55362	2	0.102611
Wegithed Cox Regression after PS matching: Stratified Model - Extended						Proportionality Testing				Wegithed Cox Regression after PS matching: Stratified Model - Extended						Proportionality Testing
N=7195, IHD events = 62										N=7195, IHD events = 62
	coef	exp(coef)	lower .95	upper .95	p	chisq	df	p			coef	exp(coef)	lower .95	upper .95	p	chisq	df	p
HCU	0.0577509	1.05945	0.523484	2.14417	0.872446	0.760469	1	0.383182		Age	-0.162242	0.850235	0.680174	1.06282	0.154184	0.932173	1	0.334299
IM	0.162073	1.17595	0.505239	2.73702	0.706905	5.42404	1	0.0198614		HCU	0.0358583	1.03651	0.512845	2.09488	0.920438	1.24577	1	0.264362
HMB	-0.372706	0.688867	0.23552	2.01485	0.496103	0.0108817	1	0.916919		IM	0.122853	1.13072	0.497649	2.56913	0.769225	5.27281	1	0.021661
BMI	0.0220542	1.0223	0.982352	1.06387	0.27817	0.0483246	1	0.826005		HMB	-0.321435	0.725108	0.254102	2.06917	0.547966	1.25712	1	0.262197
Smoking	-0.180911	0.834509	0.412141	1.68973	0.61524	0.0847164	1	0.771005		BMI	0.0246031	1.02491	0.985989	1.06536	0.212905	0.173051	1	0.677415
HTN	0.606405	1.83383	0.771149	4.36092	0.170064	3.1276	1	0.076977		Smoking	-0.194754	0.823037	0.412314	1.6429	0.58079	0.000335341	1	0.98539
DM	0.836247	2.30769	0.591795	8.99878	0.228431	1.96078	1	0.16143		HTN	0.585989	1.79677	0.756417	4.26798	0.184332	0.29248	1	0.588636
PCOS	0.158185	1.17138	0.392531	3.49562	0.776738	0.782176	1	0.376476		DM	0.809666	2.24716	0.534635	9.44517	0.269064	0.803099	1	0.370168
Migraine	0.167319	1.18213	0.48777	2.86495	0.711042	6.22147	1	0.012621		PCOS	0.0900528	1.09423	0.377142	3.17478	0.868394	2.46961	1	0.116066
HDP	1.38336	3.98827	1.09523	14.5233	0.0359131	11.3423	1	0.0007576		Migraine	0.122107	1.12988	0.47378	2.69454	0.783035	1.1286	1	0.288075
GDM	-0.133476	0.875049	0.329247	2.32564	0.788978	2.99126	1	0.083715		HDP	1.56972	4.8053	1.28032	18.0353	0.0200103	6.40436	1	0.0113841
Dysmenorrhea:Endometriosis	1.10469	3.0183	1.48097	6.15145	0.00235811					GDM	-0.0133233	0.986765	0.362917	2.683	0.979173	3.19443	1	0.0738896
Dysmenorrhea:No Endometriosis	1.09597	2.99208	0.368727	24.2796	0.304901					Dysmenorrhea:Endometriosis	1.11614	3.05304	1.50817	6.18036	0.0019228
Dysmenorrhea:Strata(Endometriosis)						7.40442	2	0.0246689		Dysmenorrhea:No Endometriosis	1.10169	3.00925	0.330624	27.3894	0.32821
GLOBAL						32.7975	13	0.00182734		Dysmenorrhea:Strata(Endometriosis)						4.53605	2	0.103516
										GLOBAL						21.2727	14	0.0948445
Multivariate Cox Regression: Interaction Model						Proportionality Testing				Multivariate Cox Regression: Interaction Model						Proportionality Testing
N=7195, IHD events = 62										N=7195, IHD events = 62
	coef	exp(coef)	lower .95	upper .95	p	chisq	df	p			coef	exp(coef)	lower .95	upper .95	p	chisq	df	p
Dysmenorrhea	0.956038	2.60137	1.37215	4.93178	0.00339663	1.15138	1	0.28326		Dysmenorrhea	0.953159	2.59389	1.3701	4.91077	0.00342359	0.232015	1	0.630034
Endometriosis	0.439107	1.55132	0.47571	5.05896	0.466563	0.850877	1	0.356304		Endometriosis	0.433686	1.54293	0.472704	5.03624	0.472426	0.0561856	1	0.81263
HCU	-0.0674502	0.934774	0.540205	1.61754	0.80949	1.84776	1	0.174044		Age	-0.0609294	0.94089	0.792074	1.11766	0.487926	2.59842	1	0.106971
IM	0.290003	1.33643	0.708109	2.52228	0.370848	1.14634	1	0.284316		HCU	-0.0691827	0.933156	0.539485	1.61409	0.804555	1.91938	1	0.165925
HMB	-0.670281	0.511565	0.245751	1.06489	0.0731525	0.193968	1	0.659634		IM	0.278249	1.32081	0.70058	2.49015	0.389758	0.494586	1	0.481889
BMI	0.0105071	1.01056	0.970312	1.05248	0.612387	0.000724304	1	0.978529		HMB	-0.602012	0.547709	0.26359	1.13808	0.106669	0.582577	1	0.445304
Smoking	-0.102787	0.902319	0.536711	1.51698	0.698173	1.61292	1	0.204082		BMI	0.0113238	1.01139	0.971278	1.05315	0.58337	0.16234	1	0.687011
HTN	0.600253	1.82258	0.885426	3.75163	0.103185	2.33116	1	0.126807		Smoking	-0.102816	0.902293	0.537232	1.51542	0.697538	0.296315	1	0.586202
DM	1.29057	3.63486	1.32948	9.93787	0.0119058	2.65313	1	0.103346		HTN	0.586995	1.79857	0.870765	3.71498	0.112727	0.764502	1	0.381923
PCOS	0.235951	1.26611	0.522657	3.06709	0.601199	1.56526	1	0.210897		DM	1.31906	3.73992	1.37306	10.1867	0.00987717	1.42977	1	0.231802
Migraine	-0.00795605	0.992076	0.50748	1.93941	0.981441	6.7356	1	0.00945073		PCOS	0.149316	1.16104	0.475535	2.83473	0.743021	0.00318872	1	0.954968
HDP	0.66912	1.95252	0.714177	5.33807	0.192247	2.22045	1	0.136194		Migraine	-0.031611	0.968883	0.49609	1.89227	0.926255	3.90158	1	0.0482408
GDM	0.183748	1.20171	0.513468	2.81247	0.671904	0.312574	1	0.576105		HDP	0.833311	2.30092	0.837519	6.32136	0.106074	0.639568	1	0.423867
Dysmenorrhea * Endometriosis	-0.88721	0.411803	0.0630995	2.68753	0.353926	4.65002	1	0.0310531		GDM	0.223754	1.25076	0.528605	2.9595	0.610619	1.81215	1	0.178251
GLOBAL						22.5909	14	0.0672608		Dysmenorrhea * Endometriosis	-0.913461	0.401134	0.0613688	2.62198	0.340267	1.90793	1	0.167194
										GLOBAL						15.1886	15	0.437921
Multivariate Cox Regression: Stratified Model						Proportionality Testing				Multivariate Cox Regression: Stratified Model						Proportionality Testing
N=7195, IHD events = 62										N=7195, IHD events = 62
	coef	exp(coef)	lower .95	upper .95	p	chisq	df	p			coef	exp(coef)	lower .95	upper .95	p	chisq	df	p
HCU	-0.0578245	0.943816	0.54516	1.63399	0.836406	1.93316	1	0.164413		Age	-0.060977	0.940845	0.792027	1.11762	0.487616	2.57338	1	0.108676
IM	0.285721	1.33072	0.704658	2.51302	0.378407	1.21716	1	0.269918		HCU	-0.0698195	0.932562	0.539128	1.61311	0.802802	1.91804	1	0.166073
HMB	-0.66946	0.511985	0.245772	1.06655	0.0737928	0.245846	1	0.620015		IM	0.276901	1.31904	0.699647	2.48676	0.392047	0.508417	1	0.475825
BMI	0.0110302	1.01109	0.970866	1.05298	0.594367	0.00831234	1	0.927356		HMB	-0.601112	0.548202	0.263865	1.13893	0.107124	0.609628	1	0.434928
Smoking	-0.102682	0.902414	0.536606	1.5176	0.698634	1.64014	1	0.200307		BMI	0.0112793	1.01134	0.971228	1.05312	0.584921	0.15724	1	0.69171
HTN	0.596271	1.81534	0.88076	3.74159	0.10612	2.31736	1	0.127937		Smoking	-0.102803	0.902304	0.537224	1.51548	0.69759	0.289238	1	0.590709
DM	1.27785	3.58891	1.30847	9.84375	0.0130563	2.77621	1	0.095674		HTN	0.586478	1.79765	0.870428	3.71257	0.11298	0.765474	1	0.381621
PCOS	0.249603	1.28352	0.530241	3.10691	0.579995	1.38792	1	0.238756		DM	1.3185	3.73783	1.37251	10.1794	0.00989675	1.43347	1	0.231199
Migraine	-0.00601963	0.993998	0.508525	1.94294	0.985955	6.82661	1	0.00898096		PCOS	0.150832	1.1628	0.476256	2.83903	0.740506	0.00123956	1	0.971914
HDP	0.663999	1.94254	0.707696	5.33206	0.197446	2.3332	1	0.126641		Migraine	-0.031662	0.968834	0.496052	1.89222	0.92614	3.91758	1	0.0477835
GDM	0.179808	1.19699	0.510029	2.80921	0.679531	0.320136	1	0.571526		HDP	0.833626	2.30165	0.838126	6.32076	0.105801	0.658833	1	0.416972
Dysmenorrhea:Endometriosis	0.958227	2.60707	1.37558	4.94106	0.00330886					GDM	0.22369	1.25068	0.528712	2.95853	0.610609	1.8084	1	0.178701
Dysmenorrhea:No Endometriosis	0.0610022	1.0629	0.167738	6.73525	0.948368					Dysmenorrhea:Endometriosis	0.953126	2.59381	1.37004	4.91069	0.00342552
Dysmenorrhea:Strata(Endometriosis)						7.00905	2	0.030061		Dysmenorrhea:No Endometriosis	0.0436063	1.04457	0.16471	6.62453	0.963096
GLOBAL						21.7901	13	0.0586998		Dysmenorrhea:Strata(Endometriosis)						4.37737	2	0.112064
										GLOBAL						16.0241	14	0.311905

### Sheet: ALSWHS5 Age
Age as a Scale										Follow-up time as a scale
Dysmenorrhea Pattern vs No Dysmenorrhea										Dysmenorrhea Pattern vs No Dysmenorrhea
Wegithed Cox Regression after PS matching						Proportionality Test				Wegithed Cox Regression after PS matching						Proportionality Test
n=7182, IHD event = 62										n=7182, IHD event = 62
	coef	exp(coef)	lower .95	upper .95	p	chisq	df	p			coef	exp(coef)	lower .95	upper .95	p	chisq	df	p
Early	-0.432094	0.649148	0.29755	1.41621	0.277635					Early	-0.469118	0.625553	0.286245	1.36707	0.239558
Late	-0.154479	0.856861	0.19084	3.84726	0.840228					Late	-0.125246	0.88228	0.197692	3.93754	0.869644
Persistent	1.44567	4.2447	2.02596	8.89329	0.000127658					Persistent	1.4176	4.1272	1.95821	8.69868	0.000194081
Pattern						0.493353	3	0.920349		Pattern						3.9032	3	0.272109
Global						0.493353	3	0.920349		Global						3.9032	3	0.272109
Wegithed Cox Regression after PS matching - Extended						Proportionality Test				Wegithed Cox Regression after PS matching - Extended						Proportionality Test
n=7182, IHD event = 62										n=7182, IHD event = 62
	coef	exp(coef)	lower .95	upper .95	p	chisq	df	p			coef	exp(coef)	lower .95	upper .95	p	chisq	df	p
Early	-0.433617	0.64816	0.29464	1.42585	0.281036					Dysmenorrhea Only >25	-0.482958	0.616956	0.280993	1.3546	0.22875
Late	-0.0958363	0.908613	0.196812	4.19476	0.90227					Dysmenorrhea Only < 25	-0.0192172	0.980966	0.217042	4.43368	0.980079
Persistent	1.42405	4.15391	1.92759	8.95156	0.000277686					Dysmenorrhea <25 & >25	1.37206	3.94346	1.84446	8.43113	0.000401643
HCU	-0.0427378	0.958163	0.484914	1.89327	0.902112	0.843575	1	0.358376		IM	0.185099	1.20334	0.526136	2.75218	0.661008	3.47612	1	0.0622605
IM	0.200836	1.22242	0.533442	2.80128	0.635009	3.80615	1	0.0510648		HMB	-0.681534	0.50584	0.194325	1.31674	0.162638	1.09554	1	0.295247
HMB	-0.730524	0.481657	0.184587	1.25683	0.13548	0.402232	1	0.525939		BMI	0.0352004	1.03583	0.992695	1.08083	0.10478	0.002409	1	0.960854
BMI	0.0346911	1.0353	0.992037	1.08045	0.111187	0.0302882	1	0.861838		Smoking	-0.2123	0.808722	0.436734	1.49755	0.499457	0.604284	1	0.436948
Smoking	-0.215645	0.806021	0.428042	1.51777	0.504249	1.01949	1	0.312641		HTN	0.751541	2.12026	0.996965	4.5092	0.0509299	0.00789601	1	0.929194
HTN	0.797622	2.22026	1.06725	4.6189	0.0328336	2.37038	1	0.123657		DM	1.40302	4.06748	1.34178	12.3302	0.0131551	0.395304	1	0.529525
DM	1.4121	4.10455	1.35164	12.4644	0.0127156	1.9908	1	0.158258		Endometriosis	0.219475	1.24542	0.443435	3.49787	0.677007	0.00452984	1	0.94634
Endometriosis	0.179009	1.19603	0.423287	3.37948	0.735533	0.208615	1	0.647855		PCOS	-0.1524	0.858645	0.338906	2.17545	0.747978	0.563127	1	0.453003
PCOS	-0.101757	0.903249	0.354731	2.29994	0.831025	0.0531143	1	0.81773		Age	-0.134956	0.873754	0.701714	1.08797	0.227703	0.0399541	1	0.84157
Migraine	0.397692	1.48839	0.67878	3.26364	0.320829	4.55304	1	0.0328603		Migraine	0.355663	1.42713	0.66012	3.08533	0.365922	1.16179	1	0.281094
HDP	0.52402	1.6888	0.426538	6.68652	0.455444	4.86827	1	0.027355		HDP	0.781977	2.18579	0.56477	8.45951	0.257418	1.30833	1	0.252697
GDM	0.173357	1.18929	0.438135	3.22826	0.733665	2.17791	1	0.140005		GDM	0.267912	1.30723	0.482328	3.54293	0.598433	3.33191	1	0.0679477
Pattern						0.53198	3	0.911812		Pattern						3.75202	3	0.289517
GLOBAL						17.1349	15	0.310862		GLOBAL						13.5135	15	0.562699
Multivariate Cox Regression						Proportionality Test				Multivariate Cox Regression						Proportionality Test
n=3955, IHD event = 37										n=7182, IHD event = 62
	coef	exp(coef)	lower .95	upper .95	p	chisq	df	p			coef	exp(coef)	lower .95	upper .95	p	chisq	df	p
Early	-0.324375	0.722979	0.35202	1.48486	0.37703					Dysmenorrhea Only >25	-0.364715	0.694395	0.337799	1.42743	0.321195
Late	-0.00131338	0.998687	0.329227	3.02945	0.998149					Dysmenorrhea Only < 25	0.0690549	1.07149	0.354761	3.23627	0.902548
Persistent	1.0848	2.95884	1.48332	5.90215	0.00207635					Dysmenorrhea <25 & >25	1.02444	2.78552	1.39329	5.56894	0.00375179
HCU	-0.0984372	0.906253	0.523884	1.5677	0.72481	1.65439	1	0.198362		HCU	-0.0922017	0.911921	0.527283	1.57714	0.741492	1.91699	1	0.166189
IM	0.319738	1.37677	0.730562	2.59456	0.32269	0.904541	1	0.341567		IM	0.300928	1.35111	0.717309	2.54494	0.351592	0.468452	1	0.4937
HMB	-0.693265	0.499941	0.239423	1.04393	0.0649636	0.0930132	1	0.760381		HMB	-0.628562	0.533358	0.255624	1.11285	0.0939287	0.56442	1	0.452485
BMI	0.00998018	1.01003	0.969988	1.05173	0.628701	0.00670159	1	0.934755		BMI	0.0109569	1.01102	0.970946	1.05274	0.595402	0.155222	1	0.693594
Smoking	-0.09707	0.907493	0.539808	1.52562	0.714183	1.41379	1	0.234428		Smoking	-0.101127	0.903818	0.53793	1.51857	0.702481	0.290671	1	0.589791
HTN	0.578791	1.78388	0.864349	3.68165	0.117434	1.9918	1	0.158152		HTN	0.556398	1.74438	0.841036	3.61798	0.134954	0.726194	1	0.39412
DM	1.3133	3.71841	1.36918	10.0984	0.00998452	2.20996	1	0.137123		DM	1.3173	3.73334	1.37157	10.1619	0.00992595	1.35011	1	0.245259
Endometriosis	0.0207157	1.02093	0.400898	2.59992	0.965354	0.888556	1	0.345869		Endometriosis	0.0159703	1.0161	0.398453	2.59116	0.973326	0.0728964	1	0.787165
PCOS	0.19096	1.21041	0.497133	2.94709	0.674047	1.6356	1	0.20093		PCOS	0.118494	1.1258	0.459383	2.75897	0.795562	0.00578843	1	0.939354
Migraine	0.0148282	1.01494	0.518064	1.98837	0.965528	6.42652	1	0.0112429		Age	-0.0512221	0.950068	0.799273	1.12931	0.561322	2.70249	1	0.100192
HDP	0.160869	1.17453	0.497793	2.77128	0.713401	0.244063	1	0.621287		Migraine	-0.0018367	0.998165	0.509941	1.95382	0.995723	3.89656	1	0.0483852
GDM	0.694761	2.00323	0.733073	5.47412	0.175556	1.80056	1	0.179645		HDP	0.819855	2.27017	0.825347	6.24425	0.112256	0.614059	1	0.433264
Pattern						1.38544	3	0.708952		GDM	0.206147	1.22893	0.516524	2.92393	0.641116	1.72939	1	0.188489
GLOBAL						16.6903	15	0.337713		Pattern						3.79586	3	0.284368
										GLOBAL						16.2028	16	0.438897
Dysmenorrhea Persistent vs Early/Late										Dysmenorrhea Persistent vs Early/Late
Multivariate Cox Regression						Proportionality Test				Multivariate Cox Regression						Proportionality Test
n=3361, IHD event = 32										n=3361, IHD event = 32
	coef	exp(coef)	lower .95	upper .95	p	chisq	df	p			coef	exp(coef)	lower .95	upper .95	p	chisq	df	p
Persistent	1.45021	4.26401	2.00803	9.05454	0.00016037	0.000517997	1	0.981842		Persistent	1.41433	4.11375	1.9253	8.78977	0.000261208	4.44236e-06	1	0.998318
HCU	0.170182	1.18552	0.564295	2.49065	0.653207	1.37329	1	0.241247		HCU	0.193527	1.21352	0.575559	2.55862	0.611108	1.23902	1	0.265659
IM	0.420857	1.52327	0.678767	3.41846	0.307515	0.113031	1	0.736719		IM	0.421299	1.52394	0.677856	3.42608	0.308074	0.105317	1	0.74554
HMB	-0.954699	0.384928	0.164969	0.898166	0.0272164	0.30071	1	0.583438		HMB	-0.85453	0.425483	0.182181	0.993711	0.0483203	0.233653	1	0.628828
BMI	0.012204	1.01228	0.957601	1.07008	0.666639	2.31881	1	0.127817		BMI	0.011303	1.01137	0.955921	1.07003	0.694388	2.26406	1	0.132407
Smoking	-0.329159	0.719529	0.344277	1.5038	0.381477	2.1276	1	0.144667		Smoking	-0.329723	0.719123	0.343447	1.50573	0.381854	2.07852	1	0.149385
HTN	0.495323	1.64103	0.611908	4.40094	0.325064	1.22325	1	0.268723		HTN	0.456153	1.57799	0.579507	4.29685	0.372126	1.21121	1	0.271093
DM	1.59463	4.92652	1.34888	17.9932	0.0158312	2.08106	1	0.149137		DM	1.62615	5.08428	1.36996	18.8691	0.0150807	2.09236	1	0.148037
Endometriosis	-0.278146	0.757187	0.226395	2.53243	0.651601	4.15261	1	0.0415703		Endometriosis	-0.259517	0.771424	0.230243	2.58464	0.67399	3.79142	1	0.0515158
PCOS	0.258756	1.29532	0.419009	4.00433	0.653174	0.466135	1	0.494771		PCOS	0.174838	1.19105	0.381115	3.72226	0.763622	0.34449	1	0.557249
Migraine	0.0513686	1.05271	0.360576	3.07341	0.925134	3.13356	1	0.0766962		Migraine	-0.0140046	0.986093	0.338637	2.87145	0.979512	2.93767	1	0.0865357
HDP	-0.62018	0.537848	0.114905	2.51755	0.43097	1.65914	1	0.19772		HDP	-0.514601	0.597739	0.128013	2.79105	0.512789	2.01192	1	0.156068
GDM	0.568532	1.76567	0.367486	8.48359	0.47775	0.0595151	1	0.807264		GDM	0.751058	2.11924	0.441588	10.1705	0.347965	0.304226	1	0.581245
GLOBAL						15.4265	13	0.281488		Age	-0.647119	0.523552	0.363683	0.753696	0.000499457	4.76622	1	0.0290235
										GLOBAL						18.7689	14	0.173968

### Sheet: MSF Main Analysis
Age as a Scale										Follow-up time as a scale
Wegithed Cox Regression after PS matching						Proportionality Testing				Wegithed Cox Regression after PS matching						Proportionality Testing
N=174315, IHD events = 305										N=174315, IHD events = 305
	coef	exp(coef)	lower .95	upper .95	p	chisq	df	p			coef	exp(coef)	lower .95	upper .95	p	chisq	df	p
Dysmenorrhea	0.373442	1.45273	0.926862	2.27695	0.103373	2.31091	1	0.128469		Dysmenorrhea	0.31795	1.37431	0.877246	2.15301	0.165088	0.811949	1	0.367545
Global						2.31091	1	0.128469		Global						0.811949	1	0.367545
Wegithed Cox Regression after PS matching - Expanded						Proportionality Testing				Wegithed Cox Regression after PS matching - Expanded						Proportionality Testing
N=174315, IHD events = 305										N=174315, IHD events = 305
	coef	exp(coef)	lower .95	upper .95	p	chisq	df	p			coef	exp(coef)	lower .95	upper .95	p	chisq	df	p
Dysmenorrhea	0.408106	1.50397	0.964732	2.34461	0.0716285	2.02957	1	0.154264		Dysmenorrhea	0.38738	1.47312	0.939451	2.30994	0.0914449	0.0946983	1	0.758287
Race: Black	1.00553	2.73335	1.10498	6.76138	0.0295558					Race: Black	0.951871	2.59055	1.09545	6.1262	0.0301916
Race: Hispanic	1.08898	2.97124	1.42902	6.17783	0.00354738					Race: Hispanic	1.06069	2.88838	1.39555	5.97806	0.00426307
Race: Mixed/Other	0.170812	1.18627	0.518454	2.71428	0.685868					Race: Mixed/Other	0.136852	1.14666	0.50351	2.61132	0.744493
Race: Unknown	-1.14357	0.318681	0.137697	0.737543	0.00756202					Race: Unknown	-1.16792	0.311014	0.134732	0.717939	0.00621273
Race: White	-0.416614	0.659275	0.302097	1.43876	0.295409					Race: White	-0.423141	0.654987	0.293753	1.46044	0.301019
BMI	0.0033327	1.00334	0.974534	1.03299	0.822564	6.20075	1	0.0127696		Age	0.0922337	1.09662	1.05664	1.13811	1.13045e-06	2.74014	1	0.0978564
Smoking	-0.14053	0.868898	0.592702	1.2738	0.47151	0.0447006	1	0.832555		BMI	0.00464074	1.00465	0.976574	1.03354	0.748297	0.0277975	1	0.867586
HDP	0.00551513	1.00553	0.314557	3.21434	0.992579	0.0105293	1	0.918271		Smoking	-0.123494	0.883827	0.605539	1.29001	0.522116	4.0888	1	0.0431684
GDM	-0.165123	0.84779	0.235736	3.04895	0.80038	0.972686	1	0.324011		HDP	0.00208446	1.00209	0.313012	3.20811	0.997199	0.0893058	1	0.765062
HTN	1.11121	3.03804	1.93006	4.78208	1.58039e-06	2.41329	1	0.120309		GDM	-0.136581	0.872336	0.241926	3.14546	0.834666	3.18559	1	0.0742904
DM	1.10039	3.00533	1.65836	5.44634	0.000286242	4.28774	1	0.0383882		HTN	1.14403	3.13939	1.96696	5.01065	1.61968e-06	5.62978	1	0.0176578
HCU	-0.276864	0.758158	0.281221	2.04395	0.58427	7.03006	1	0.00801527		DM	1.10529	3.0201	1.65119	5.52388	0.000333377	4.53427	1	0.0332225
Fibroids	-0.04547	0.955548	0.578733	1.57771	0.858938	0.466863	1	0.494434		HCU	-0.321585	0.724999	0.278921	1.88449	0.509364	0.514217	1	0.473319
Endometriosis	-0.603892	0.54668	0.196128	1.52379	0.248241	2.43499	1	0.118655		Fibroids	0.00260704	1.00261	0.609967	1.648	0.991796	0.202397	1	0.652793
Migraine	0.82526	2.28247	1.36786	3.80864	0.00158277	1.08796	1	0.296924		Endometriosis	-0.57501	0.562699	0.198668	1.59377	0.279032	0.200198	1	0.654561
IM	-0.589129	0.55481	0.280678	1.09668	0.0901674	0.0992175	1	0.752771		Migraine	0.809604	2.24702	1.35997	3.71264	0.00157731	0.00575488	1	0.93953
HMB	-0.0831019	0.920257	0.525706	1.61093	0.77113	0.135143	1	0.713158		IM	-0.565204	0.568244	0.284518	1.13491	0.109287	0.812954	1	0.367248
PCOS	-0.807929	0.44578	0.141285	1.40652	0.16817	1.78766	1	0.181211		HMB	-0.0782539	0.92473	0.525298	1.62788	0.786235	2.63621	1	0.104453
Race						24.8074	5	0.000151787		PCOS	-0.835905	0.433482	0.137541	1.36618	0.153517	0.0539901	1	0.81626
GLOBAL						61.8268	19	1.98249e-06		Race						9.17865	5	0.102147
										GLOBAL						29.9044	20	0.0714182
Multivariate Cox Regression (Model 1)						Proportionality Testing				Multivariate Cox Regression (Model 1)						Proportionality Testing
N=174315, IHD events = 305										N=174315, IHD events = 305
	coef	exp(coef)	lower .95	upper .95	p	chisq	df	p			coef	exp(coef)	lower .95	upper .95	p	chisq	df	p
Dysmenorrhea	0.649261	1.91413	1.25851	2.91127	0.00240796	1.76232	1	0.184335		Dysmenorrhea	0.650301	1.91612	1.26039	2.91301	0.00234413	0.235948	1	0.627148
GLOBAL						1.76232	1	0.184335		Age	0.133626	1.14297	1.11991	1.1665	8.63288e-38	7.74984	1	0.00537173
										GLOBAL						7.75733	2	0.0206784
Multivariate Cox Regression (Model 2)						Proportionality Testing				Multivariate Cox Regression (Model 2)						Proportionality Testing
N=174315, IHD events = 305										N=174315, IHD events = 305
	coef	exp(coef)	lower .95	upper .95	p	chisq	df	p			coef	exp(coef)	lower .95	upper .95	p	chisq	df	p
Dysmenorrhea	0.442269	1.55623	1.02229	2.36907	0.0391351	1.52331	1	0.21712		Dysmenorrhea	0.417709	1.51848	0.997221	2.3122	0.0515355	0.222233	1	0.637344
Race: Black	0.787294	2.19744	1.17116	4.12306	0.0142054					Race: Black	0.770202	2.1602	1.1514	4.05287	0.0164356
Race: Hispanic	1.38736	4.00428	2.19709	7.29797	5.89213e-06					Race: Hispanic	1.38084	3.97825	2.1834	7.24853	6.45278e-06
Race: Mixed/Other	0.514392	1.67262	0.848556	3.29697	0.137367					Race: Mixed/Other	0.505094	1.65714	0.84054	3.26708	0.144731
Race: Unknown	-0.533218	0.586714	0.286313	1.2023	0.145208					Race: Unknown	-0.543885	0.580489	0.283248	1.18966	0.137383
Race: White	-0.226582	0.797254	0.4283	1.48404	0.474781					Race: White	-0.231722	0.793167	0.426023	1.47671	0.464957
BMI	0.0265099	1.02686	1.01143	1.04254	0.000602515	1.61778	1	0.203401		Age	0.106263	1.11211	1.08968	1.13501	1.64434e-24	6.06382	1	0.0137979
Smoking	0.126063	1.13435	0.832595	1.54548	0.424344	1.53677	1	0.215099		BMI	0.0275318	1.02791	1.01254	1.04352	0.000341301	0.00154767	1	0.968619
HTN	1.18832	3.28155	2.36784	4.54785	9.54372e-13	1.85795	1	0.172861		Smoking	0.129314	1.13805	0.835245	1.55063	0.412605	5.86329	1	0.0154599
DM	0.714257	2.04267	1.36741	3.05138	0.000486374	3.432	1	0.0639447		HTN	1.20621	3.34081	2.40746	4.63601	5.36866e-13	3.2012	1	0.0735844
Race						9.73598	5	0.0830712		DM	0.716437	2.04713	1.3694	3.06027	0.00047863	2.48591	1	0.11487
GLOBAL						20.7447	10	0.0229457		Race						6.02038	5	0.304241
										GLOBAL						20.9535	11	0.0338556
Multivariate Cox Regression (Model 3)						Proportionality Testing				Multivariate Cox Regression (Model 3)						Proportionality Testing
N=174315, IHD events = 305										N=174315, IHD events = 305
	coef	exp(coef)	lower .95	upper .95	p	chisq	df	p			coef	exp(coef)	lower .95	upper .95	p	chisq	df	p
Dysmenorrhea	0.365457	1.44117	0.943455	2.20146	0.0908966	1.43894	1	0.230312		Dysmenorrhea	0.329623	1.39044	0.909337	2.12609	0.128179	0.0395968	1	0.842271
Race: Black	0.733257	2.08185	1.10767	3.9128	0.0227505					Race: Black	0.713175	2.04046	1.08582	3.8344	0.0267067
Race: Hispanic	1.27961	3.59525	1.96974	6.56218	3.07137e-05					Race: Hispanic	1.27136	3.56571	1.95409	6.50653	3.42655e-05
Race: Mixed/Other	0.476008	1.60964	0.816372	3.17371	0.169368					Race: Mixed/Other	0.465351	1.59257	0.807553	3.14071	0.179251
Race: Unknown	-0.521654	0.593538	0.289561	1.21663	0.154298					Race: Unknown	-0.53128	0.587852	0.286763	1.20507	0.146883
Race: White	-0.242743	0.784473	0.4212	1.46106	0.444263					Race: White	-0.24404	0.783456	0.420582	1.45941	0.441956
BMI	0.0252481	1.02557	1.00986	1.04153	0.00135046	1.43367	1	0.231166		Age	0.100475	1.1057	1.08309	1.12878	1.54005e-21	4.96162	1	0.025916
Smoking	0.0777491	1.08085	0.792299	1.47449	0.62366	1.76622	1	0.183851		BMI	0.0263696	1.02672	1.01106	1.04262	0.000771711	0.00106456	1	0.973972
HDP	0.0430293	1.04397	0.382275	2.85101	0.933099	0.0136682	1	0.90693		Smoking	0.0807292	1.08408	0.794619	1.47898	0.610482	5.96111	1	0.0146248
GDM	-0.125416	0.88213	0.279931	2.7798	0.830423	5.1486	1	0.0232651		HDP	0.0227551	1.02302	0.374996	2.79086	0.964554	0.236884	1	0.626466
HTN	1.13103	3.09884	2.23051	4.30521	1.56166e-11	1.9072	1	0.167275		GDM	-0.110524	0.895365	0.28452	2.81765	0.850128	9.04523	1	0.00263381
DM	0.768814	2.15721	1.44353	3.22372	0.000176161	3.02942	1	0.0817673		HTN	1.14885	3.15456	2.26847	4.38677	8.57251e-12	2.71494	1	0.0994124
HCU	-0.561257	0.570491	0.342824	0.949349	0.0307724	0.625598	1	0.428975		DM	0.772488	2.16515	1.44758	3.23842	0.000169434	2.19085	1	0.138832
Fibroids	0.0893521	1.09347	0.717813	1.66571	0.677352	0.156299	1	0.692587		HCU	-0.595837	0.551101	0.330956	0.917681	0.0220128	0.0159013	1	0.899653
Endometriosis	-0.507817	0.601808	0.222192	1.63	0.317842	0.386343	1	0.534228		Fibroids	0.123331	1.13126	0.742165	1.72434	0.566329	1.07102	1	0.300715
Migraine	0.895037	2.44743	1.87509	3.19445	4.53347e-11	0.144945	1	0.703414		Endometriosis	-0.513684	0.598287	0.22062	1.62246	0.31288	0.0403681	1	0.840763
IM	-0.312523	0.731599	0.435015	1.23039	0.238682	0.0432744	1	0.835209		Migraine	0.885186	2.42344	1.85611	3.16417	7.76637e-11	0.00173862	1	0.96674
HMB	0.246456	1.27948	0.829818	1.97281	0.264608	0.651646	1	0.419525		IM	-0.302227	0.73917	0.439355	1.24358	0.254845	0.0121869	1	0.912097
PCOS	-0.443575	0.641738	0.261946	1.57219	0.331918	0.411787	1	0.521064		HMB	0.260242	1.29724	0.841299	2.00029	0.238859	1.47675	1	0.224284
Race						9.16368	5	0.102711		PCOS	-0.453848	0.635179	0.259325	1.55578	0.320726	0.00266256	1	0.958847
GLOBAL						27.0235	19	0.104108		Race						5.28109	5	0.382547
										GLOBAL						30.3662	20	0.0641336

### Sheet: MSF Binarized Race Analysis
Age as a Scale										Follow-up time as a scale
Wegithed Cox Regression after PS matching: Interaction Model						Proportionality Testing				Wegithed Cox Regression after PS matching: Interaction Model						Proportionality Testing
N=129160, IHD events = 285										N=129160, IHD events = 285
	coef	exp(coef)	lower .95	upper .95	p	chisq	df	p			coef	exp(coef)	lower .95	upper .95	p	chisq	df	p
Dysmenorrhea	0.523778	1.6884	1.0733	2.656	0.0234523	0.858382	1	0.354192		Dysmenorrhea	0.514948	1.67355	1.06369	2.63308	0.0259492	1.117	1	0.290566
Race (binary)	-1.52343	0.217962	0.137815	0.34472	7.34059e-11	3.98914	1	0.0457945		Race (binary)	-1.6039	0.201111	0.126683	0.319266	1.0329e-11	1.39624	1	0.237355
Dysmenorrhea * Race (binary)	-1.4409	0.236714	0.0304074	1.84275	0.16877	0.520983	1	0.470423		Dysmenorrhea * Race (binary)	-1.53073	0.216378	0.027739	1.68786	0.144148	0.00561005	1	0.940294
Global						5.26164	3	0.153611		Global						2.37971	3	0.497423
Wegithed Cox Regression after PS matching: Interaction Model - Extended						Proportionality Testing				Wegithed Cox Regression after PS matching: Interaction Model - Extended						Proportionality Testing
N=129160, IHD events = 285										N=129160, IHD events = 285
	coef	exp(coef)	lower .95	upper .95	p	chisq	df	p			coef	exp(coef)	lower .95	upper .95	p	chisq	df	p
Dysmenorrhea	0.561741	1.75372	1.13139	2.71837	0.012005	0.770553	1	0.380046		Dysmenorrhea	0.509061	1.66373	1.05578	2.62175	0.0282428	0.0201018	1	0.887253
Race (binary)	-0.182835	0.832905	0.44661	1.55333	0.5653	2.63888	1	0.104277		Race (binary)	-0.145629	0.864478	0.38906	1.92084	0.720715	1.84042	1	0.174901
Race: Black	0.733485	2.08232	1.10708	3.91667	0.0228721					Race: Black	1.16276	3.19873	1.41494	7.2313	0.00520621
Race: Hispanic	1.27459	3.57725	1.95875	6.5331	3.35699e-05					Race: Hispanic	1.41548	4.11846	1.95669	8.66861	0.000193204
Race: Mixed/Other	0.472316	1.6037	0.813183	3.16272	0.172841					Race: Mixed/Other	0.800834	2.2274	0.814239	6.09317	0.118825
HDP	-0.481019	0.618153	0.228147	1.67486	0.344222	0.160181	1	0.688989		Age	0.0912242	1.09551	1.05862	1.13369	1.79741e-07	0.210353	1	0.64649
GDM	0.0788937	1.08209	0.704336	1.66244	0.718765	3.36332	1	0.0666634		HDP	-0.371434	0.689745	0.136099	3.4956	0.653744	0.0153609	1	0.901364
HTN	0.0244495	1.02475	1.0086	1.04117	0.00256502	0.233795	1	0.628724		GDM	0.436061	1.5466	0.59114	4.04639	0.374195	12.1734	1	0.000484766
DM	0.105527	1.1113	0.811009	1.52277	0.511441	2.30575	1	0.128896		HTN	1.28848	3.62726	2.15947	6.09271	1.11917e-06	1.97825	1	0.159575
BMI	-0.63893	0.527857	0.129566	2.15051	0.372643	6.56838	1	0.0103806		DM	0.725354	2.06546	1.15375	3.69763	0.0146341	1.98542	1	0.158821
Smoking	-0.0284327	0.971968	0.30877	3.05962	0.961241	0.127772	1	0.720753		BMI	0.00146093	1.00146	0.972634	1.03114	0.921908	2.48077	1	0.115246
HCU	1.12652	3.08489	2.20833	4.30939	3.9745e-11	2.59641	1	0.107106		Smoking	0.00322451	1.00323	0.673611	1.49414	0.987341	3.35813	1	0.0668739
Endometriosis	0.811665	2.25165	1.50275	3.37378	8.35069e-05	0.468454	1	0.493699		HCU	-0.535843	0.585176	0.245242	1.39629	0.22719	0.232843	1	0.629423
Fibroids	-0.522574	0.592993	0.350401	1.00354	0.0515572	1.26041	1	0.261573		Endometriosis	0.383587	1.46754	0.871045	2.47252	0.149519	0.780239	1	0.377068
IM	-0.348983	0.705405	0.412465	1.2064	0.202439	0.59596	1	0.440124		Fibroids	-0.672592	0.510384	0.168212	1.54859	0.234957	0.0310035	1	0.860233
HMB	0.228507	1.25672	0.80835	1.9538	0.310128	1.35673	1	0.244106		IM	-0.560898	0.570696	0.298892	1.08967	0.0891826	0.00823838	1	0.927679
Migraine	0.90102	2.46211	1.87694	3.22972	7.64271e-11	1.83525	1	0.175509		HMB	-0.122984	0.884278	0.513187	1.52371	0.657774	0.551916	1	0.457536
PCOS	-0.621539	0.537117	0.197841	1.45822	0.222573	3.53954	1	0.0599222		Migraine	0.834605	2.3039	1.58164	3.35598	1.36819e-05	0.095241	1	0.757617
Dysmenorrhea * Race (binary)	-1.54612	0.213072	0.0281497	1.6128	0.134358	0.721475	1	0.395661		PCOS	-0.964299	0.38125	0.119373	1.21763	0.103607	1.02184	1	0.312082
Race						17.4638	3	0.000567287		Dysmenorrhea * Race (binary)	-1.39994	0.246612	0.0308294	1.97271	0.186981	0.00551516	1	0.9408
GLOBAL						41.8034	19	0.00188392		Race						4.91442	3	0.178172
										GLOBAL						30.6245	20	0.0603466
Wegithed Cox Regression after PS matching: Stratified Model						Proportionality Testing				Wegithed Cox Regression after PS matching: Stratified Model						Proportionality Testing
N=129160, IHD events = 285										N=129160, IHD events = 285
	coef	exp(coef)	lower .95	upper .95	p	chisq	df	p			coef	exp(coef)	lower .95	upper .95	p	chisq	df	p
Dysmenorrhea:BIPOC	0.526423	1.69287	1.07581	2.66385	0.0228529					Dysmenorrhea:BIPOC	0.515445	1.67438	1.06414	2.63457	0.0258279	1.07179	2	0.585146
Dysmenorrhea:White	-0.952979	0.38559	0.0518789	2.86591	0.351764					Dysmenorrhea:White	-0.992665	0.370588	0.0502208	2.73463	0.330331	1.07179	2	0.585146
Dys:Race						2.15065	2	0.341187		Dys:Race
GLOBAL						2.15065	2	0.341187		GLOBAL
Wegithed Cox Regression after PS matching: Stratified Model - Extended						Proportionality Testing				Wegithed Cox Regression after PS matching: Stratified Model - Extended						Proportionality Testing
N=129160, IHD events = 285										N=129160, IHD events = 285
	coef	exp(coef)	lower .95	upper .95	p	chisq	df	p			coef	exp(coef)	lower .95	upper .95	p	chisq	df	p
Endometriosis	-0.680331	0.506449	0.167213	1.53392	0.228868	1.31962	1	0.250661		Endometriosis	0.0910974	1.09538	1.05734	1.13477	4.35474e-07	0.125802	1	0.722825
Fibroids	0.336122	1.39951	0.825997	2.37123	0.211521	0.306426	1	0.579882		Fibroids	-0.675275	0.509016	0.167976	1.54247	0.232557	0.0294645	1	0.863711
BMI	0.00749797	1.00753	0.981262	1.03449	0.577958	4.43641	1	0.0351801		Age	0.382954	1.46661	0.869399	2.47406	0.151176	0.410209	1	0.521864
Smoking	0.0197179	1.01991	0.681636	1.52607	0.923598	0.0958336	1	0.756888		BMI	0.00784007	1.00787	0.980828	1.03566	0.572089	1.62406	1	0.202527
HDP	-0.261825	0.769645	0.152144	3.89338	0.751581	0.0809689	1	0.775989		Smoking	0.00938884	1.00943	0.678151	1.50255	0.963101	3.29825	1	0.0693537
GDM	0.362709	1.43722	0.620779	3.32742	0.397095	3.92283	1	0.0476345		HDP	-0.387287	0.678896	0.131266	3.51121	0.64413	0.0234485	1	0.878297
HTN	1.23698	3.44519	2.06834	5.73859	2.01799e-06	0.740629	1	0.389459		GDM	0.457105	1.5795	0.580164	4.30017	0.371042	13.5871	1	0.00022774
DM	0.696307	2.00633	1.12762	3.56977	0.0178586	3.31101	1	0.0688172		HTN	1.28022	3.59743	2.12478	6.09074	1.88566e-06	2.85513	1	0.091083
OCP	-0.50357	0.604369	0.249361	1.46479	0.264905	2.70139	1	0.100261		DM	0.690939	1.99559	1.10614	3.60025	0.0217313	2.60781	1	0.106339
IM	-0.559029	0.571764	0.301128	1.08563	0.0874846	0.692379	1	0.405356		OCP	-0.556817	0.57303	0.240725	1.36406	0.208267	0.244735	1	0.620807
HMB	-0.106577	0.898906	0.526002	1.53618	0.69668	1.09585	1	0.29518		IM	-0.548142	0.578023	0.302292	1.10525	0.0974441	0.0149249	1	0.902766
Migraine	0.895879	2.44949	1.68302	3.56501	2.8861e-06	1.73466	1	0.187816		HMB	-0.107892	0.897725	0.52017	1.54932	0.698383	0.762368	1	0.382588
PCOS	-0.912016	0.401714	0.126952	1.27114	0.120721	4.25847	1	0.039055		Migraine	0.879566	2.40985	1.65074	3.51806	5.20128e-06	0.11675	1	0.732587
Dysmenorrhea:BIPOC	0.552892	1.73827	1.10119	2.74393	0.0176052					PCOS	-0.96093	0.382537	0.120193	1.21749	0.103779	1.15762	1	0.28196
Dysmenorrhea:White	-0.920902	0.39816	0.052134	3.04084	0.374647					Dysmenorrhea:BIPOC	0.519034	1.6804	1.0625	2.65766	0.0264766
Dys:Race						2.50825	2	0.285325		Dysmenorrhea:White	-0.872809	0.417776	0.0549968	3.17358	0.398856
GLOBAL						31.0583	15	0.00862832		Dys:Race						0.313579	2	0.854884
										GLOBAL						27.9867	16	0.0317355
Multivariate Cox Regression: Interaction Model						Proportionality Testing				Multivariate Cox Regression: Interaction Model						Proportionality Testing
N=129160, IHD events = 285										N=129160, IHD events = 285
	coef	exp(coef)	lower .95	upper .95	p	chisq	df	p			coef	exp(coef)	lower .95	upper .95	p	chisq	df	p
Dysmenorrhea	0.561741	1.75372	1.13139	2.71837	0.012005	1.01994	1	0.312532		Dysmenorrhea	0.240992	1.27251	0.822247	1.96934	0.279436	0.0108189	1	0.917158
Race (binary)	-0.182835	0.832905	0.44661	1.55333	0.5653	4.77605	1	0.0288583		Race (binary)	-0.216366	0.805441	0.431822	1.50232	0.496328	2.9344	1	0.0867109
Race: Black	0.733485	2.08232	1.10708	3.91667	0.0228721					Migraine	0.914934	2.49661	1.90226	3.27665	4.23928e-11	0.015009	1	0.902494
Race: Hispanic	1.27459	3.57725	1.95875	6.5331	3.35699e-05					Race: Black	0.618124	1.85544	0.987632	3.48579	0.0546963
Race: Mixed/Other	0.472316	1.6037	0.813183	3.16272	0.172841					Race: Hispanic	1.22816	3.41493	1.87099	6.23293	6.31712e-05
HDP	-0.481019	0.618153	0.228147	1.67486	0.344222	0.377961	1	0.538696		Race: Mixed/Other	0.357294	1.42946	0.724641	2.8198	0.302645
GDM	0.0788937	1.08209	0.704336	1.66244	0.718765	0.145107	1	0.703256		Endometriosis	-0.326476	0.721462	0.265654	1.95934	0.521868	0.004945	1	0.943938
HTN	0.0244495	1.02475	1.0086	1.04117	0.00256502	1.46827	1	0.225619		Fibroids	0.412691	1.51088	0.982558	2.32327	0.0601335	1.20002	1	0.273318
DM	0.105527	1.1113	0.811009	1.52277	0.511441	1.94804	1	0.162798		BMI	0.0324525	1.03298	1.0174	1.04881	2.85993e-05	0.101348	1	0.750218
BMI	-0.63893	0.527857	0.129566	2.15051	0.372643	0.00158726	1	0.96822		Smoking	0.245942	1.27883	0.933232	1.7524	0.126	5.31075	1	0.0211942
Smoking	-0.0284327	0.971968	0.30877	3.05962	0.961241	4.505	1	0.0337959		HDP	-0.76711	0.464353	0.114015	1.89119	0.284333	0.0315592	1	0.858999
HCU	1.12652	3.08489	2.20833	4.30939	3.9745e-11	2.14291	1	0.14323		GDM	0.0561494	1.05776	0.336609	3.32388	0.923429	10.5761	1	0.00114557
Endometriosis	0.811665	2.25165	1.50275	3.37378	8.35069e-05	3.17821	1	0.0746265		HTN	1.42778	4.16944	2.97336	5.84668	1.26255e-16	2.00236	1	0.157054
Fibroids	-0.522574	0.592993	0.350401	1.00354	0.0515572	1.0081	1	0.315357		DM	0.891748	2.43939	1.62164	3.66951	1.86444e-05	2.44265	1	0.118077
IM	-0.348983	0.705405	0.412465	1.2064	0.202439	0.169459	1	0.680593		HCU	-0.847629	0.428429	0.25356	0.723899	0.00153868	0.00378899	1	0.950917
HMB	0.228507	1.25672	0.80835	1.9538	0.310128	0.386056	1	0.53438		IM	-0.373295	0.688462	0.402258	1.1783	0.173345	0.162433	1	0.686926
Migraine	0.90102	2.46211	1.87694	3.22972	7.64271e-11	0.0713978	1	0.789312		HMB	0.358709	1.43148	0.918955	2.22985	0.112689	1.38409	1	0.239406
PCOS	-0.621539	0.537117	0.197841	1.45822	0.222573	0.896879	1	0.34362		PCOS	-0.916736	0.399822	0.147363	1.08479	0.0718372	0.0221044	1	0.88181
Dysmenorrhea * Race (binary)	-1.54612	0.213072	0.0281497	1.6128	0.134358	0.713099	1	0.398417		Dysmenorrhea * Race (binary)	-1.59521	0.202867	0.0268144	1.53481	0.122338	0.000413413	1	0.983778
Race						9.4172	3	0.0242287		Race						2.90941	3	0.405804
GLOBAL						28.9609	19	0.0666027		GLOBAL						26.8805	19	0.107468
Multivariate Cox Regression: Stratified Model						Proportionality Testing				Multivariate Cox Regression: Stratified Model						Proportionality Testing
N=129160, IHD events = 285										N=129160, IHD events = 285
	coef	exp(coef)	lower .95	upper .95	p	chisq	df	p			coef	exp(coef)	lower .95	upper .95	p	chisq	df	p
Endometriosis	-0.446932	0.639587	0.235901	1.73409	0.379812	0.311431	1	0.576804		Age	0.102757	1.10822	1.08451	1.13245	1.2441e-20	6.41852	1	0.0112936
Fibroids	0.0486503	1.04985	0.685186	1.6086	0.823179	0.0127789	1	0.909996		Endometriosis	-0.448717	0.638447	0.234932	1.73503	0.379024	0.0830206	1	0.773245
BMI	0.0291948	1.02963	1.01429	1.04519	0.000137042	0.223297	1	0.636539		Fibroids	0.0809675	1.08434	0.70788	1.66099	0.709798	0.602438	1	0.437649
Smoking	0.126134	1.13443	0.827596	1.55504	0.433089	1.89135	1	0.16905		BMI	0.0303654	1.03083	1.01557	1.04632	6.57379e-05	0.163132	1	0.686289
HDP	-0.624589	0.535482	0.131406	2.1821	0.383551	0.000427109	1	0.983512		Smoking	0.132496	1.14167	0.832975	1.56478	0.410076	6.01219	1	0.0142074
GDM	-0.0706809	0.931759	0.296019	2.93284	0.903838	5.08283	1	0.0241638		HDP	-0.640724	0.526911	0.129471	2.14438	0.370941	0.000132252	1	0.990824
HTN	1.09635	2.99321	2.13831	4.1899	1.67049e-10	3.99591	1	0.0456108		GDM	-0.0447846	0.956203	0.304191	3.00576	0.938911	8.99335	1	0.00270964
DM	0.807222	2.24167	1.49431	3.36282	9.57479e-05	4.49089	1	0.0340759		HTN	1.11334	3.04451	2.17524	4.26115	8.55577e-11	4.28045	1	0.038553
HCU	-0.56224	0.569931	0.336879	0.964207	0.0360968	1.03046	1	0.31005		DM	0.815495	2.26029	1.50543	3.39367	8.39806e-05	3.25078	1	0.0713895
IM	-0.331116	0.718122	0.419503	1.22931	0.227339	0.186622	1	0.665743		HCU	-0.60132	0.548087	0.323749	0.927879	0.0251796	0.000208627	1	0.988476
HMB	0.272933	1.31381	0.845847	2.04068	0.224441	0.557343	1	0.455333		IM	-0.318977	0.726892	0.424394	1.245	0.245316	0.00857033	1	0.92624
Migraine	0.984566	2.67665	2.04229	3.50804	9.74352e-13	0.023972	1	0.876956		HMB	0.280088	1.32325	0.85241	2.05415	0.21193	1.61278	1	0.204102
PCOS	-0.605292	0.545915	0.20113	1.48174	0.234786	1.08667	1	0.297211		Migraine	0.971228	2.64119	2.0148	3.46232	2.03933e-12	0.00223606	1	0.962284
Dysmenorrhea:BIPOC	0.635652	1.88825	1.21707	2.92958	0.00455944					PCOS	-0.616786	0.539676	0.198854	1.46464	0.225964	0.0718326	1	0.788687
Dysmenorrhea:White	-1.109	0.32989	0.0451389	2.41094	0.274482					Dysmenorrhea:BIPOC	0.567614	1.76405	1.13597	2.73941	0.011482
Dysmenorrhea:Race						2.22159	2	0.329297		Dysmenorrhea:White	-0.983136	0.374136	0.0517632	2.70419	0.329957
GLOBAL						21.3328	15	0.126528		Dysmenorrhea:Strata(Race)						0.360701	2	0.834978
										Global						26.8913	16	0.0427071

### Sheet: MSF Full Race
Age as a Scale										Follow-up time as a scale
Wegithed Cox Regression after PS matching: Stratified Model						Proportionality Testing				Wegithed Cox Regression after PS matching: Interaction Model						Proportionality Testing
N=129160, IHD events = 285										N=129160, IHD events = 285
	coef	exp(coef)	lower .95	upper .95	p	chisq	df	p			coef	exp(coef)	lower .95	upper .95	p	chisq	df	p
Dysmenorrhea:Asian	1.98857	7.30511	1.42706	37.3948	0.0169961					Dysmenorrhea:Asian	1.94557	6.99763	1.40887	34.7561	0.0173529
Dysmenorrhea:Black/AA	0.142625	1.1533	0.479618	2.77324	0.750026					Dysmenorrhea:Black/AA	0.129012	1.1377	0.470012	2.7539	0.77485
Dysmenorrhea:Hispanic	0.589846	1.80371	1.00282	3.24423	0.0489117					Dysmenorrhea:Hispanic	0.612704	1.84541	1.0255	3.32086	0.040956
Dysmenorrhea:Mixed/Other	0.318259	1.37473	0.27791	6.80037	0.696408					Dysmenorrhea:Mixed/Other	0.338371	1.40266	0.292477	6.72687	0.672276
Dysmenorrhea:White	-0.95298	0.38559	0.0518789	2.86591	0.351764					Dysmenorrhea:White	-0.992666	0.370587	0.0502208	2.73463	0.330331
Dys:Strata(Race)						8.1718	5	0.147018		Dys:Strata(Race)						1.82594	5	0.872667
Global						8.1718	5	0.147018		Global						1.82594	5	0.872667
Wegithed Cox Regression after PS matching: Stratified Model - Expanded						Proportionality Testing				Wegithed Cox Regression after PS matching: Stratified Model - Expanded						Proportionality Testing
N=129160, IHD events = 285										N=129160, IHD events = 285
	coef	exp(coef)	lower .95	upper .95	p	chisq	df	p			coef	exp(coef)	lower .95	upper .95	p	chisq	df	p
Endometriosis	-0.689434	0.50186	0.163653	1.53901	0.227868	1.73948	1	0.187205		Age	0.0903343	1.09454	1.05765	1.13272	2.41652e-07	0.00157984	1	0.968295
Fibroids	0.312444	1.36676	0.804593	2.32172	0.247792	0.276101	1	0.599269		Endometriosis	-0.653907	0.52001	0.171349	1.57812	0.248305	0.131314	1	0.717074
BMI	-6.28457e-05	0.999937	0.970482	1.03029	0.996713	5.69503	1	0.017013		Fibroids	0.392278	1.48035	0.877514	2.49732	0.141495	0.812685	1	0.367328
Smoking	0.0250888	1.02541	0.688029	1.52822	0.901919	0.202033	1	0.653085		BMI	0.00218163	1.00218	0.973321	1.0319	0.883669	1.03716	1	0.308482
HDP	-0.260946	0.770323	0.153347	3.86963	0.75135	0.0411545	1	0.83924		Smoking	0.00145349	1.00145	0.672352	1.49165	0.994295	3.82399	1	0.0505237
GDM	0.13406	1.14346	0.501566	2.60684	0.749845	1.10886	1	0.292331		HDP	-0.353335	0.702342	0.1356	3.63778	0.67371	0.0142808	1	0.904877
HTN	1.26412	3.53999	2.1572	5.80915	5.66845e-07	0.290287	1	0.590037		GDM	0.354966	1.42613	0.590246	3.44577	0.430325	7.82844	1	0.00514305
DM	0.723642	2.06193	1.16331	3.6547	0.0132139	3.02907	1	0.0817848		HTN	1.29027	3.63378	2.16312	6.10433	1.08693e-06	3.04766	1	0.0808537
HCU	-0.429814	0.65063	0.268845	1.57459	0.340503	2.49278	1	0.114369		DM	0.713845	2.04183	1.12804	3.69585	0.0183774	3.06844	1	0.0798258
IM	-0.592317	0.553044	0.292847	1.04443	0.0678575	0.283623	1	0.594336		HCU	-0.536217	0.584957	0.244413	1.39999	0.228475	0.263774	1	0.607539
HMB	-0.117539	0.889106	0.518442	1.52478	0.669306	1.42587	1	0.23244		IM	-0.557681	0.572535	0.299892	1.09305	0.0909717	0.0643604	1	0.799732
Migraine	0.859678	2.3624	1.62653	3.43119	6.34696e-06	0.489185	1	0.484291		HMB	-0.123841	0.883521	0.514023	1.51862	0.654065	0.89186	1	0.344974
PCOS	-0.936029	0.392182	0.12347	1.2457	0.112426	2.58371	1	0.107968		Migraine	0.829687	2.2926	1.57477	3.33765	1.49305e-05	0.0170566	1	0.896091
Dysmenorrhea:Asian	2.06244	7.86514	1.48012	41.7941	0.0155168					PCOS	-0.982955	0.374204	0.116258	1.20446	0.0993411	0.758263	1	0.383873
Dysmenorrhea:Black/AA	0.235875	1.26602	0.51981	3.08343	0.603518					Dysmenorrhea:Asian	2.14983	8.58338	1.54094	47.8113	0.0141505
Dysmenorrhea:Hispanic	0.597508	1.81758	1.00568	3.28496	0.0478477					Dysmenorrhea:Black/AA	0.196017	1.21655	0.497392	2.97549	0.667524
Dysmenorrhea:Mixed/Other	0.11306	1.1197	0.21151	5.9275	0.894221					Dysmenorrhea:Hispanic	0.563839	1.75741	0.979031	3.15462	0.0588962
Dysmenorrhea:White	-0.921071	0.398092	0.0521585	3.03838	0.374409					Dysmenorrhea:Mixed/Other	0.261232	1.29853	0.261271	6.45373	0.749485
Race						9.55379	5	0.0889117		Dysmenorrhea:White	-0.873506	0.417485	0.0549895	3.16959	0.398349
Global						34.08	18	0.0123119		Race						4.52981	5	0.475904
										Global						26.1416	19	0.126292
Multivariate Cox Regression: Stratified Model						Proportionality Testing				Multivariate Cox Regression: Stratified Model						Proportionality Testing
N=129160, IHD events = 285										N=129160, IHD events = 285
	coef	exp(coef)	lower .95	upper .95	p	chisq	df	p			coef	exp(coef)	lower .95	upper .95	p	chisq	df	p
Endometriosis	-0.483634	0.616539	0.227331	1.6721	0.342073	0.429802	1	0.512086		Age	0.0999795	1.10515	1.08163	1.12918	8.3827e-20	8.98228	1	0.00272611
Fibroids	0.100347	1.10555	0.718754	1.70051	0.647837	0.0333109	1	0.85518		Endometriosis	-0.474722	0.622058	0.228629	1.69251	0.352593	0.0967073	1	0.755817
BMI	0.0251441	1.02546	1.00926	1.04193	0.00197905	0.311799	1	0.576579		Fibroids	0.138901	1.14901	0.746707	1.76806	0.5276	1.3044	1	0.253411
Smoking	0.0972224	1.10211	0.804115	1.51053	0.545527	2.60988	1	0.1062		BMI	0.0262324	1.02658	1.01048	1.04293	0.00114093	0.254454	1	0.613956
HDP	-0.638315	0.528182	0.129613	2.15237	0.373187	0.00857453	1	0.926222		Smoking	0.116826	1.12392	0.819956	1.54058	0.467751	6.26442	1	0.0123187
GDM	-0.0605017	0.941292	0.297864	2.97462	0.917916	2.30348	1	0.129085		HDP	-0.624178	0.535702	0.13164	2.18	0.383399	0.00120283	1	0.972333
HTN	1.13292	3.1047	2.21877	4.34436	3.86135e-11	3.92948	1	0.0474466		GDM	-0.0244666	0.97583	0.310286	3.06893	0.966617	6.63611	1	0.0099932
DM	0.776615	2.1741	1.44798	3.26434	0.000180373	5.53214	1	0.0186703		HTN	1.13759	3.11924	2.229	4.36504	3.24318e-11	4.85844	1	0.0275112
HCU	-0.49683	0.608457	0.35916	1.03079	0.064718	0.657683	1	0.417379		DM	0.795838	2.2163	1.47585	3.32824	0.000124952	3.88313	1	0.0487737
IM	-0.378957	0.684575	0.400046	1.17147	0.166798	0.00894326	1	0.924657		HCU	-0.557874	0.572425	0.337741	0.970181	0.0382262	0.0267927	1	0.869979
HMB	0.236227	1.26646	0.813597	1.9714	0.295432	0.583252	1	0.445041		IM	-0.338361	0.712938	0.416694	1.21979	0.21688	0.00409614	1	0.948969
Migraine	0.89962	2.45867	1.87305	3.22739	9.10176e-11	0.00803778	1	0.928562		HMB	0.230719	1.25951	0.809779	1.959	0.305956	1.94209	1	0.163442
PCOS	-0.618477	0.538764	0.198369	1.46327	0.225044	0.797146	1	0.371948		Migraine	0.873463	2.39519	1.82328	3.1465	3.49973e-10	0.242521	1	0.622391
Dysmenorrhea:Asian	1.83491	6.26455	1.36385	28.775	0.01833					PCOS	-0.62257	0.536564	0.19766	1.45654	0.221753	0.0421756	1	0.837285
Dysmenorrhea:Black/AA	0.376292	1.45687	0.623526	3.40399	0.384824					Dysmenorrhea:Asian	1.90381	6.71143	1.44722	31.124	0.0150073
Dysmenorrhea:Hispanic	0.573483	1.77444	0.990499	3.17883	0.0538709					Dysmenorrhea:Black/AA	0.366832	1.44316	0.619872	3.35988	0.394888
Dysmenorrhea:Mixed/Other	0.275052	1.3166	0.30291	5.7226	0.713704					Dysmenorrhea:Hispanic	0.460802	1.58534	0.88406	2.84293	0.122005
Dysmenorrhea:White	-1.09608	0.334179	0.0457246	2.44235	0.280117					Dysmenorrhea:Mixed/Other	0.466206	1.59394	0.375264	6.77025	0.527538
Race						9.12504	5	0.104179		Dysmenorrhea:White	-0.978343	0.375933	0.0520128	2.71714	0.332316
Global						26.7885	18	0.0830498		Race						5.50741	5	0.357134
										Global						31.8925	19	0.0321372

### Sheet: MSF Secondary Causes 
Age as a Scale										Follow-up time as a scale
Wegithed Cox Regression after PS matching: Interaction Model						Proportionality Testing				Wegithed Cox Regression after PS matching: Interaction Model						Proportionality Testing
N=174312, IHD events = 305										N=174312, IHD events = 305
	coef	exp(coef)	lower .95	upper .95	p	chisq	df	p			coef	exp(coef)	lower .95	upper .95	p	chisq	df	p
Dysmenorrhea	0.166033	1.18061	0.709578	1.96433	0.522705	1.81622	1	0.177764		Dysmenorrhea	0.113038	1.11967	0.670873	1.86872	0.665353	1.11884	1	0.290169
Secondary Causes	-0.117949	0.888741	0.508023	1.55477	0.679353	0.022133	1	0.881734		Secondary Causes	0.561713	1.75367	0.993184	3.09648	0.0528203	0.258746	1	0.610983
Dysmenorrhea*Secondary Causes	0.757831	2.13364	0.676301	6.73137	0.196092	1.28458	1	0.257049		Dysmenorrhea*Secondary Causes	0.731936	2.0791	0.662931	6.52053	0.209454	0.649347	1	0.420346
GLOBAL						5.88203	3	0.117493		GLOBAL						1.86019	3	0.601926
Wegithed Cox Regression after PS matching: Interaction Model - Expanded						Proportionality Testing				Wegithed Cox Regression after PS matching: Interaction Model - Expanded						Proportionality Testing
N=174312, IHD events = 305										N=174312, IHD events = 305
	coef	exp(coef)	lower .95	upper .95	p	chisq	df	p			coef	exp(coef)	lower .95	upper .95	p	chisq	df	p
Dysmenorrhea	0.210938	1.23484	0.745594	2.04511	0.41252	1.01508	1	0.313688		Dysmenorrhea	0.19248	1.21225	0.724577	2.02815	0.463538	0.251039	1	0.616344
Secondary Causes	-0.573703	0.563435	0.29256	1.08511	0.0862172	0.00558186	1	0.940444		Secondary Causes	-0.518771	0.595251	0.310014	1.14293	0.119093	0.913729	1	0.339127
Race: Black	0.82772	2.2881	0.876358	5.97403	0.0909469					Age	0.100902	1.10617	1.06293	1.15116	7.03802e-07	4.77998	1	0.0287925
Race: Hispanic	0.959267	2.60978	1.17887	5.77753	0.017991					Race: Black	0.781608	2.18498	0.871495	5.47812	0.0955803
Race: Mixed/Other	0.0844952	1.08817	0.440047	2.69087	0.854863					Race: Hispanic	0.949953	2.58559	1.17252	5.70161	0.0185513
Race: Unknown	-1.23215	0.291665	0.119222	0.713528	0.00694543					Race: Mixed/Other	0.0558033	1.05739	0.428697	2.60807	0.903575
Race: White	-0.593156	0.55258	0.236494	1.29113	0.170732					Race: Unknown	-1.25836	0.28412	0.116355	0.693774	0.00573376
BMI	0.013294	1.01338	0.985702	1.04184	0.346813	19.7763	1	8.70546e-06		Race: White	-0.589023	0.554869	0.233535	1.31834	0.182196	0.835146	1	0.360789
Smoking	0.0401014	1.04092	0.647063	1.6745	0.868689	2.18789	1	0.1391		BMI	0.0140305	1.01413	0.987483	1.04149	0.301711	2.8361	1	0.0921674
HDP	0.0071837	1.00721	0.316938	3.20085	0.990284	0.00163087	1	0.967787		Smoking	0.0610874	1.06299	0.656371	1.72151	0.803871	0.140351	1	0.707933
GDM	-0.449508	0.637942	0.160474	2.53605	0.523235	0.130681	1	0.717727		HDP	0.0259323	1.02627	0.32338	3.25695	0.964896	1.32847	1	0.249078
HTN	0.94095	2.56242	1.48339	4.42634	0.000741234	2.94531	1	0.0861274		GDM	-0.450363	0.637397	0.160279	2.5348	0.522554	6.61484	1	0.0101132
DM	1.11813	3.05912	1.58807	5.89279	0.000829679	3.14609	1	0.0761093		HTN	0.966447	2.62859	1.49521	4.62107	0.000786654	2.56469	1	0.109274
HCU	-0.367513	0.692454	0.258509	1.85484	0.464748	7.58532	1	0.00588455		DM	1.12684	3.08588	1.58787	5.99712	0.000887577	0.899074	1	0.34303
IM	0.137736	1.14767	0.511387	2.57565	0.738413	13.6967	1	0.000214829		HCU	-0.403993	0.667649	0.256068	1.74077	0.408663	0.152228	1	0.696415
HMB	0.302335	1.35301	0.738617	2.47848	0.327607	14.5442	1	0.00013691		IM	0.170279	1.18564	0.511757	2.74687	0.691203	0.0197184	1	0.888326
Migraine	0.941739	2.56444	1.57153	4.18468	0.000163731	1.36652	1	0.24241		HMB	0.288654	1.33463	0.718812	2.47803	0.360582	0.482999	1	0.487067
PCOS	-0.86572	0.420749	0.136792	1.29415	0.131001	2.76681	1	0.0962376		Migraine	0.92528	2.52257	1.55358	4.09594	0.000182997	0.236706	1	0.626595
Dysmenorrhea*Secondary Causes	0.766833	2.15294	0.666042	6.95923	0.200179	0.972384	1	0.324086		PCOS	-0.898399	0.407221	0.131283	1.26314	0.119827	0.608081	1	0.435511
Race						37.8041	5	4.13106e-07		Dysmenorrhea*Secondary Causes	0.740885	2.09779	0.654028	6.72865	0.212793
Global						108.509	19	1.49937e-14		Race						14.0463	5	0.0153178
										Global						36.5544	20	0.013227
Wegithed Cox Regression after PS matching: Stratified Model						Proportionality Testing				Wegithed Cox Regression after PS matching: Stratified Model						Proportionality Testing
N=174312, IHD events = 305										N=174312, IHD events = 305
	coef	exp(coef)	lower .95	upper .95	p	chisq	df	p			coef	exp(coef)	lower .95	upper .95	p	chisq	df	p
Dysmenorrhea:Secondary Causes	0.167087	1.18186	0.710448	1.96607	0.519928					Dysmenorrhea:Secondary Causes	0.113104	1.11975	0.670644	1.8696	0.665419	0.398166	1	0.528038
Dysmenorrhea:No Secondary Causes	0.898148	2.45505	0.882816	6.82734	0.0852292					Dysmenorrhea:No Secondary Causes	0.822648	2.27652	0.81352	6.37053	0.117145
Dysmenorrhea:Strata						4.86487	2	0.0878226		Dysmenorrhea:Strata						1.62294	2	0.444204
Globla						4.86487	2	0.0878226		Global						1.62294	2	0.444204
Wegithed Cox Regression after PS matching: Stratified Model - Expanded						Proportionality Testing				Wegithed Cox Regression after PS matching: Stratified Model - Expanded						Proportionality Testing
N=56770, IHD events = 111										N=174312, IHD events = 305
	coef	exp(coef)	lower .95	upper .95	p	chisq	df	p			coef	exp(coef)	lower .95	upper .95	p	chisq	df	p
Race: Black	0.829004	2.29104	0.876355	5.98941	0.0908789					Age	0.100957	1.10623	1.06301	1.15121	6.86549e-07	3.51893	1	0.0606715
Race: Hispanic	0.958189	2.60697	1.17701	5.77418	0.0181931					Race: Black	0.78214	2.18615	0.871752	5.48233	0.0954403
Race: Mixed/Other	0.082573	1.08608	0.438341	2.69098	0.858433					Race: Hispanic	0.948892	2.58285	1.17136	5.69518	0.0186728
Race: Unknown	-1.2333	0.291329	0.119015	0.713123	0.00692965					Race: Mixed/Other	0.0569931	1.05865	0.428791	2.61371	0.901634
Race: White	-0.596457	0.550759	0.235515	1.28797	0.168788					Race: Unknown	-1.25821	0.284163	0.116369	0.6939	0.00574125
BMI	0.0137607	1.01386	0.986477	1.04199	0.32453	18.5256	1	1.6764e-05		Race: White	-0.588641	0.555081	0.233455	1.31981	0.182847
Smoking	0.0452453	1.04628	0.650909	1.68182	0.851788	2.14993	1	0.142576		BMI	0.0137309	1.01383	0.98715	1.04122	0.312827	1.43345	1	0.231202
HDP	0.0649563	1.06711	0.336547	3.38357	0.912152	0.0202746	1	0.886773		Smoking	0.0584595	1.0602	0.654791	1.71662	0.812063	3.11637	1	0.0775094
GDM	-0.39783	0.671776	0.17108	2.63785	0.568634	0.408988	1	0.522484		HDP	0.0302626	1.03073	0.324878	3.27014	0.959028	0.153108	1	0.695583
HTN	0.926682	2.52611	1.46917	4.34345	0.00080482	3.26612	1	0.0707249		GDM	-0.430973	0.649876	0.163744	2.57927	0.540028	1.8836	1	0.169925
DM	1.12975	3.09487	1.60792	5.95692	0.00072078	3.73454	1	0.0532984		HTN	0.971706	2.64245	1.50548	4.63808	0.000711218	5.68994	1	0.0170625
HCU	-0.340999	0.711059	0.266746	1.89545	0.495449	9.54508	1	0.00200486		DM	1.13807	3.12075	1.60731	6.05923	0.000774379	1.89258	1	0.168911
IM	0.132525	1.14171	0.516339	2.52449	0.743417	14.3449	1	0.000152188		HCU	-0.377351	0.685675	0.265681	1.76961	0.435347	0.223662	1	0.636264
HMB	0.311804	1.36589	0.744734	2.50512	0.31366	16.4075	1	5.10831e-05		IM	0.177546	1.19428	0.520599	2.73975	0.675147	0.140389	1	0.707894
Migraine	0.947295	2.57873	1.57283	4.22793	0.000173155	1.28702	1	0.256598		HMB	0.292782	1.34015	0.723573	2.48213	0.351826	0.513934	1	0.473441
PCOS	-0.862692	0.422024	0.136914	1.30085	0.133091	2.75461	1	0.0969743		Migraine	0.922969	2.51675	1.54401	4.10232	0.000213481	0.263811	1	0.607514
Dysmenorrhea:Secondary Causes	0.211419	1.23543	0.747076	2.04301	0.410058					PCOS	-0.915223	0.400427	0.128691	1.24595	0.114043	0.232788	1	0.629464
Dysmenorrhea:No Secondary Causes	0.958173	2.60693	0.912966	7.44396	0.0734749					Dysmenorrhea:Secondary Causes	0.192584	1.21238	0.724316	2.02931	0.4637
Race						37.4994	5	4.7558e-07		Dysmenorrhea:No Secondary Causes	0.878684	2.40773	0.844843	6.86182	0.100088
Dysmenorrhea:Secondary Causes						3.42999	2	0.179964		Race						13.3172	5	0.0205809
Global						109.214	18	4.40689e-15		Dysmenorrhea:Secondary Causes						1.04153	2	0.594066
										Global						34.9605	19	0.0141205
Multivariate Cox Regression: Interaction Model						Proportionality Testing				Multivariate Cox Regression: Interaction Model						Proportionality Testing
N=174315, IHD events = 305										N=174315, IHD events = 305
	coef	exp(coef)	lower .95	upper .95	p	chisq	df	p			coef	exp(coef)	lower .95	upper .95	p	chisq	df	p
Dysmenorreha	0.301745	1.35222	0.843357	2.16811	0.210317	1.40942	1	0.235153		Dysmenorreha	0.265908	1.30462	0.81303	2.09343	0.270425	0.0772127	1	0.781111
Secondary Causes	-0.0410251	0.959805	0.621514	1.48223	0.853207	0.407611	1	0.523185		Secondary Causes	-0.013099	0.986986	0.638523	1.52562	0.95299	0.452407	1	0.501194
Race: Black	0.745641	2.10779	1.1217	3.96076	0.0205142					Age	0.100523	1.10575	1.08314	1.12883	1.48806e-21	5.13202	1	0.0234884
Race: Hispanic	1.28286	3.60695	1.97603	6.58393	2.93719e-05					Race: Black	0.72544	2.06564	1.09932	3.88135	0.0241822
Race: Mixed/Other	0.479164	1.61472	0.818948	3.18376	0.166562					Race: Hispanic	1.27469	3.5776	1.96043	6.52877	3.27656e-05
Race: Unknown	-0.516881	0.596378	0.290947	1.22244	0.158101					Race: Mixed/Other	0.46852	1.59763	0.810102	3.15073	0.17632
Race: White	-0.241412	0.785518	0.421771	1.46297	0.446746					Race: Unknown	-0.52694	0.590409	0.288011	1.21031	0.150212
BMI	0.0249344	1.02525	1.00955	1.04119	0.00154282	1.43105	1	0.231593		Race: White	-0.243137	0.784164	0.42097	1.46071	0.443634
Smoking	0.0768069	1.07983	0.791527	1.47315	0.627907	1.70928	1	0.191078		BMI	0.0260636	1.02641	1.01076	1.0423	0.000884674	0.000161175	1	0.989871
HDP	0.0438501	1.04483	0.38251	2.85394	0.93184	0.0175967	1	0.894468		Smoking	0.0797231	1.08299	0.793816	1.4775	0.614944	5.91849	1	0.0149828
GDM	-0.110465	0.895417	0.284194	2.82121	0.850362	5.6594	1	0.0173621		HDP	0.0223136	1.02256	0.374748	2.79024	0.965249	0.227815	1	0.633149
HTN	1.12918	3.0931	2.22522	4.29948	1.81287e-11	1.91764	1	0.166117		GDM	-0.0952092	0.909183	0.288948	2.86077	0.870683	9.73158	1	0.00181128
DM	0.769451	2.15858	1.44401	3.22677	0.000175988	3.10917	1	0.0778525		HTN	1.1471	3.14905	2.26312	4.3818	1.00649e-11	2.78893	1	0.0949178
HCU	-0.566566	0.567471	0.341042	0.944233	0.0291952	0.687054	1	0.407168		DM	0.772056	2.16421	1.44638	3.23829	0.000173383	2.27474	1	0.131497
IM	-0.322067	0.72465	0.430534	1.21969	0.225367	0.0282395	1	0.866547		HCU	-0.60374	0.546763	0.328359	0.910435	0.0203064	0.000519141	1	0.981822
HMB	0.252471	1.2872	0.834395	1.98574	0.253688	0.626508	1	0.428639		IM	-0.315282	0.729583	0.433192	1.22877	0.235858	0.000536345	1	0.981523
Migraine	0.896163	2.45018	1.87727	3.19795	4.26408e-11	0.176054	1	0.674786		HMB	0.265014	1.30345	0.844579	2.01163	0.231305	1.54522	1	0.213843
PCOS	-0.444598	0.641082	0.261649	1.57076	0.330866	0.434938	1	0.509576		Migraine	0.886392	2.42636	1.85843	3.16784	7.26527e-11	0.00725139	1	0.932138
Dysmenorrhea*Secondary Causes	0.292402	1.33964	0.458924	3.91053	0.592671	0.692873	1	0.405189		PCOS	-0.455159	0.634347	0.258946	1.55398	0.319411	0.00230975	1	0.961669
Race						9.20363	5	0.101212		Dysmenorrhea*Secondary Causes	0.294053	1.34185	0.460008	3.91422	0.590339	0.318401	1	0.57257
Global						30.7989	19	0.0424714		Race						5.3775	5	0.371566
										Global						31.765	20	0.0458678
Multivariate Cox Regression: Stratified Model						Proportionality Testing				Multivariate Cox Regression: Stratified Model						Proportionality Testing
N=174315, IHD events = 305										N=174315, IHD events = 305
	coef	exp(coef)	lower .95	upper .95	p	chisq	df	p			coef	exp(coef)	lower .95	upper .95	p	chisq	df	p
Race: Black	0.744123	2.10459	1.11962	3.95609	0.0208413					Age	0.100401	1.10561	1.083	1.1287	1.72565e-21	5.74405	1	0.0165446
Race: Hispanic	1.27636	3.58358	1.96287	6.54249	3.24099e-05					Race: Black	0.724613	2.06393	1.09828	3.87863	0.0243724
Race: Mixed/Other	0.476843	1.61098	0.817009	3.17654	0.168657					Race: Hispanic	1.27326	3.57248	1.95726	6.52063	3.36266e-05
Race: Unknown	-0.522183	0.593224	0.289405	1.21599	0.153885					Race: Mixed/Other	0.469172	1.59867	0.81065	3.15271	0.175703
Race: White	-0.24518	0.782564	0.420173	1.45751	0.439704					Race: Unknown	-0.529293	0.589021	0.287348	1.20741	0.148372
BMI	0.0250806	1.0254	1.00967	1.04137	0.00146754	1.23663	1	0.266122		Race: White	-0.243489	0.783888	0.420807	1.46024	0.443
Smoking	0.0820181	1.08548	0.795552	1.48106	0.604928	1.4896	1	0.222279		BMI	0.0259173	1.02626	1.0106	1.04216	0.000954273	0.000931624	1	0.97565
HDP	0.0648208	1.06697	0.390557	2.91486	0.899404	0.0363525	1	0.848789		Smoking	0.0802521	1.08356	0.794116	1.4785	0.612772	5.95593	1	0.0146679
GDM	-0.171977	0.841999	0.263462	2.69094	0.771733	1.85711	1	0.172959		HDP	0.0312645	1.03176	0.37803	2.81598	0.951335	0.241255	1	0.623301
HTN	1.13025	3.09643	2.22613	4.30698	1.90438e-11	2.18441	1	0.139414		GDM	-0.137514	0.871522	0.275585	2.75614	0.814912	3.9412	1	0.0471172
DM	0.762013	2.14259	1.43225	3.20522	0.000208775	3.60569	1	0.0575821		HTN	1.14941	3.15634	2.26803	4.39256	9.33892e-12	2.70013	1	0.10034
HCU	-0.581282	0.559181	0.335537	0.931889	0.0257033	1.10333	1	0.293537		DM	0.780005	2.18148	1.45765	3.26474	0.000149535	2.17924	1	0.139883
IM	-0.333565	0.716366	0.424805	1.20803	0.210898	0.00977442	1	0.921245		HCU	-0.601428	0.548029	0.329102	0.912591	0.0208048	0.0305081	1	0.861342
HMB	0.254865	1.29029	0.835388	1.9929	0.250529	1.01696	1	0.313242		IM	-0.311528	0.732327	0.434861	1.23327	0.2414	0.0152503	1	0.901717
Migraine	0.896996	2.45223	1.8789	3.2005	4.06688e-11	0.145874	1	0.70251		HMB	0.284241	1.32875	0.861424	2.04961	0.198654	1.71723	1	0.19005
PCOS	-0.442272	0.642575	0.262212	1.57469	0.333495	0.40087	1	0.52664		Migraine	0.888882	2.43241	1.86302	3.17582	6.45745e-11	0.0118748	1	0.913225
Dysmenorrhea:Secondary Causes	0.299246	1.34884	0.841182	2.16288	0.214199					PCOS	-0.460152	0.631188	0.257555	1.54685	0.314344	0.000673208	1	0.9793
Dysmenorrhea:No Secondary Causes	0.577846	1.7822	0.667622	4.75752	0.248722					Dysmenorrhea:Secondary Causes	0.267665	1.30691	0.81443	2.09719	0.267309
Race						8.33753	5	0.138589		Dysmenorrhea:No Secondary Causes	0.513373	1.67092	0.634415	4.40085	0.298805
Dysmenorrhea:Secondary Causes						4.45826	2	0.107622		Race						5.09024	5	0.404967
Global						25.6456	18	0.108141		Dysmenorrhea:Secondary Causes						0.0256043	2	0.987279
										Global						24.3007	19	0.184871

### Sheet: MSF AgeAtDys
Age as a Scale										Follow-up time as a scale
Wegithed Cox Regression after PS matching: Stratified Model						Proportionality Testing				Wegithed Cox Regression after PS matching: Stratified Model						Proportionality Testing
N=174315, IHD events = 305										N=56770, IHD events = 111
	coef	exp(coef)	lower .95	upper .95	p	chisq	df	p			coef	exp(coef)	lower .95	upper .95	p	chisq	df	p
Dysmenorrhea:Age30-40	0.345628	1.41288	0.805861	2.47713	0.227623					Dysmenorrhea:Age30-40	0.276821	1.31893	0.757461	2.29659	0.327935
Dysmenorrhea:Age<30 or >40	0.435072	1.54507	0.725757	3.28933	0.259099					Dysmenorrhea:Age<30 or >40	0.426538	1.53194	0.719921	3.25988	0.268268
Dysmenorrhea:Agegroup						5.21978	2	0.0735426		Dysmenorrhea:Agegroup						3.64688	2	0.161469
Global						5.21978	2	0.0735426		Global						3.64688	2	0.161469
Wegithed Cox Regression after PS matching: Stratified Model - Expanded						Proportionality Testing				Wegithed Cox Regression after PS matching: Stratified Model - Expanded						Proportionality Testing
N=174315, IHD events = 305										N=174315, IHD events = 305
	coef	exp(coef)	lower .95	upper .95	p	chisq	df	p			coef	exp(coef)	lower .95	upper .95	p	chisq	df	p
Race: Black	0.98859	2.68744	1.11924	6.45291	0.0269652					Age	0.0897823	1.09394	1.05751	1.13161	2.02855e-07	2.19181	1	0.138746
Race: Hispanic	1.06617	2.90425	1.40051	6.02258	0.00416828					Race: Black	0.959345	2.60999	1.10441	6.16801	0.028794
Race: Mixed/Other	0.143647	1.15448	0.504896	2.63978	0.733541					Race: Hispanic	1.04231	2.83576	1.36308	5.89952	0.00529208
Race: Unknown	-1.16253	0.312694	0.135214	0.723134	0.00657178					Race: Mixed/Other	0.118549	1.12586	0.490138	2.58614	0.779941
Race: White	-0.429644	0.650741	0.298543	1.41844	0.279827					Race: Unknown	-1.17456	0.308955	0.133348	0.715824	0.00614743
Endometriosis	-0.583701	0.55783	0.198995	1.56373	0.267052					Race: White	-0.432807	0.648685	0.290806	1.44699	0.290362
BMI	0.00395374	1.00396	0.975903	1.03283	0.784562	2.02907	1	0.154315		Endometriosis	-0.565871	0.567865	0.19831	1.6261	0.291787	0.265297	1	0.606504
Smoking	-0.135588	0.873203	0.596001	1.27933	0.486549	5.18845	1	0.0227375		BMI	0.00525571	1.00527	0.977078	1.03427	0.717244	0.0299299	1	0.862649
HDP	0.0711938	1.07379	0.338003	3.41128	0.903914	0.143714	1	0.704617		Smoking	-0.122104	0.885056	0.604663	1.29547	0.529892	4.17678	1	0.0409815
GDM	-0.152592	0.85848	0.237516	3.10289	0.815951	0.0349834	1	0.85163		HDP	0.0751955	1.07809	0.33848	3.43385	0.898768	0.0729409	1	0.787102
HTN	1.08413	2.95688	1.87004	4.67535	3.52301e-06	0.839924	1	0.359419		GDM	-0.11729	0.889327	0.245857	3.21692	0.858095	3.15959	1	0.0754821
DM	1.0878	2.96775	1.62512	5.41963	0.000399655	2.88914	1	0.0891787		HTN	1.09381	2.98561	1.8702	4.76627	4.57971e-06	6.69556	1	0.00966535
HCU	-0.266579	0.765995	0.284783	2.06034	0.597459	4.20386	1	0.0403321		DM	1.10251	3.0117	1.63347	5.55281	0.000412436	4.53439	1	0.0332204
IM	-0.611543	0.542513	0.274804	1.07102	0.0780264	6.56847	1	0.0103801		HCU	-0.303873	0.737954	0.284116	1.91674	0.532646	0.404401	1	0.524825
HMB	-0.0698416	0.932542	0.545492	1.59422	0.798508	0.0955399	1	0.757249		IM	-0.573853	0.563351	0.282045	1.12523	0.10401	0.858855	1	0.354059
Migraine	0.8367	2.30874	1.39465	3.82193	0.00114025	0.0727288	1	0.787404		HMB	-0.0569491	0.944642	0.550891	1.61983	0.836025	2.2413	1	0.134368
PCOS	-0.729461	0.482169	0.158452	1.46724	0.198882	0.907935	1	0.340663		Migraine	0.832008	2.29793	1.38093	3.82385	0.00136398	0.03911	1	0.843231
Dysmenorrhea:Age<30 or >40	0.418808	1.52015	0.878472	2.63054	0.134429	2.12384	1	0.145022		PCOS	-0.71893	0.487273	0.162837	1.45812	0.198595	0.382727	1	0.536147
Dysmenorrhea:Age30-40	0.403375	1.49687	0.700041	3.20069	0.298212					Dysmenorrhea:Age<30 or >40	0.422946	1.52645	0.883905	2.63609	0.1292
Race						24.9456	5	0.000142742		Dysmenorrhea:Age30-40	0.400575	1.49268	0.699695	3.18439	0.300109
Dysmenorrhea:Agegroup						4.47669	2	0.106635		Race						9.42673	5	0.093207
Global						60.7265	19	2.96846e-06		Dysmenorrhea:Agegroup						1.80076	2	0.406415
										Global						33.2491	20	0.0316766
Multivariate Cox Regression: Stratified Model						Proportionality Testing				Multivariate Cox Regression: Stratified Model						Proportionality Testing
N=174315, IHD events = 305										N=174315, IHD events = 305
	coef	exp(coef)	lower .95	upper .95	p	chisq	df	p			coef	exp(coef)	lower .95	upper .95	p	chisq	df	p
Race: Black	0.740111	2.09617	1.11615	3.93668	0.021352					Age	0.0939193	1.09847	1.07592	1.12149	7.01531e-19	5.89658	1	0.0151703
Race: Hispanic	1.27551	3.58054	1.96163	6.5355	3.25897e-05					Race: Black	0.721771	2.05808	1.09619	3.86398	0.0247213
Race: Mixed/Other	0.474542	1.60728	0.815028	3.16963	0.170801					Race: Hispanic	1.26456	3.54152	1.94047	6.46357	3.79444e-05
Race: Unknown	-0.526507	0.590665	0.288119	1.2109	0.15058					Race: Mixed/Other	0.464828	1.59174	0.807044	3.1394	0.17981
Race: White	-0.247057	0.781096	0.419363	1.45485	0.436249					Race: Unknown	-0.53405	0.586226	0.285935	1.20189	0.144856
Endometriosis	-0.492286	0.611227	0.226035	1.65284	0.332082	0.345695	1	0.55656		Race: White	-0.255517	0.774516	0.415731	1.44294	0.42088
BMI	0.0248573	1.02517	1.00943	1.04115	0.00163581	1.16364	1	0.280712		Endometriosis	-0.499842	0.606626	0.223785	1.64441	0.325904	0.0738155	1	0.78586
Smoking	0.0778423	1.08095	0.792163	1.47502	0.623539	1.87573	1	0.17082		BMI	0.0263018	1.02665	1.01095	1.0426	0.000823439	0.0266905	1	0.870225
HDP	0.0651688	1.06734	0.390399	2.91807	0.898942	0.0193366	1	0.889406		Smoking	0.0849732	1.08869	0.797635	1.48594	0.592388	6.29111	1	0.0121345
GDM	-0.110629	0.895271	0.284143	2.8208	0.850145	5.2263	1	0.0222478		HDP	0.0484281	1.04962	0.38361	2.87193	0.924872	0.284069	1	0.594047
HTN	1.12931	3.09352	2.22616	4.29882	1.73143e-11	2.11569	1	0.145797		GDM	-0.075419	0.927355	0.29461	2.91907	0.897429	10.0052	1	0.00156095
DM	0.759785	2.13782	1.4306	3.19464	0.000209543	3.20526	1	0.0734019		HTN	1.13101	3.09878	2.22644	4.31291	2.0126e-11	3.77285	1	0.0520907
HCU	-0.559434	0.571532	0.343201	0.951771	0.0315608	0.519531	1	0.471042		DM	0.763593	2.14597	1.43384	3.2118	0.00020605	2.50718	1	0.113329
IM	-0.31221	0.731828	0.434957	1.23132	0.239557	0.0355582	1	0.850431		HCU	-0.59822	0.54979	0.33001	0.915938	0.021611	0.0353204	1	0.850926
HMB	0.26803	1.30739	0.859516	1.98863	0.210379	0.713308	1	0.398348		IM	-0.299165	0.741437	0.440367	1.24834	0.260387	0.0103027	1	0.919152
Migraine	0.899624	2.45868	1.88345	3.20959	3.69652e-11	0.158953	1	0.690122		HMB	0.298511	1.34785	0.885622	2.05133	0.163588	1.4996	1	0.220733
PCOS	-0.424557	0.654059	0.266867	1.60302	0.353284	0.448155	1	0.503212		Migraine	0.887865	2.42994	1.86084	3.17308	6.96092e-11	0.0110253	1	0.916375
Dysmenorrhea:Age<30 or >40	0.441207	1.55458	0.926844	2.60748	0.0945132					PCOS	-0.42081	0.656515	0.267969	1.60844	0.35735	0.00483126	1	0.944586
Dysmenorrhea:Age30-40	0.260401	1.29745	0.624441	2.69581	0.485237					Dysmenorrhea:Age<30 or >40	0.39867	1.48984	0.888227	2.49894	0.130841
Race						9.04656	5	0.107221		Dysmenorrhea:Age30-40	0.248604	1.28223	0.616703	2.66599	0.505619
Dysmenorrhea:Agegroup						3.45418	2	0.177801		Race						5.51963	5	0.355798
Global						28.8946	19	0.067661		Dysmenorrhea:Agegroup						1.69318	2	0.428875
										Global						33.9517	20	0.0264533

### Sheet: MSC Main Analysis
Age as a Scale										Follow-up time as a scale
Wegithed Cox Regression after PS matching						Proportionality Testing				Wegithed Cox Regression after PS matching						Proportionality Testing
N=56808, IHD events = 111										N=56808, IHD events = 111
	coef	exp(coef)	lower .95	upper .95	p	chisq	df	p			coef	exp(coef)	lower .95	upper .95	p	chisq	df	p
Dysmenorrhea	0.926425	2.52546	1.50752	4.23078	0.000432889	1.45562	1	0.227628		Dysmenorrhea	0.881379	2.41423	1.43831	4.05233	0.000851626	0.0042414	1	0.948074
Global						1.45562	1	0.227628		Global						0.0042414	1	0.948074
Wegithed Cox Regression after PS matching - Expanded						Proportionality Testing				Wegithed Cox Regression after PS matching - Expanded						Proportionality Testing
N=56808, IHD events = 111										N=56808, IHD events = 111
	coef	exp(coef)	lower .95	upper .95	p	chisq	df	p			coef	exp(coef)	lower .95	upper .95	p	chisq	df	p
Dysmenorrhea	0.990483	2.69253	1.58211	4.58233	0.000261251	2.0322	1	0.153998		Dysmenorrhea	0.992981	2.69927	1.57557	4.6244	0.00030032	0.0133829	1	0.907903
Race: Black	-0.0134084	0.986681	0.334448	2.91088	0.98062					Race: Black	-0.0294945	0.970936	0.327384	2.87954	0.957592
Race: Hispanic	1.001	2.72101	1.01704	7.27985	0.0461937					Race: Hispanic	0.97572	2.65308	0.989169	7.11589	0.052583
Race: Mixed/Other	0.0273229	1.0277	0.316655	3.33538	0.963718					Race: Mixed/Other	-0.0161705	0.98396	0.301156	3.21486	0.978644
Race: Unknown	-0.681788	0.505712	0.139708	1.83056	0.298914					Race: Unknown	-0.716799	0.488313	0.133759	1.78268	0.277951
Race: White	-0.754202	0.470386	0.156014	1.41823	0.18043					Race: White	-0.806261	0.446525	0.148797	1.33998	0.150433
BMI	0.0256462	1.02598	0.997708	1.05505	0.0720149	0.589357	1	0.442668		Age	0.107311	1.11328	1.07522	1.15269	1.47842e-09	1.64265	1	0.199962
Smoking	-0.142404	0.867271	0.466197	1.61339	0.652975	0.000757703	1	0.97804		BMI	0.0253497	1.02567	0.99698	1.05519	0.0799362	0.0698469	1	0.79156
HDP	-0.50729	0.602125	0.0755354	4.7998	0.631962	1.67471	1	0.195628		Smoking	-0.129108	0.878879	0.47408	1.62932	0.681845	3.86357	1	0.0493452
GDM	0.689647	1.99301	0.525264	7.5621	0.310757	0.0456374	1	0.830836		HDP	-0.442525	0.642412	0.0818926	5.03945	0.673703	0.523509	1	0.469349
HTN	1.30267	3.6791	1.94562	6.95707	6.13443e-05	0.00397993	1	0.949697		GDM	0.694843	2.00339	0.530907	7.55988	0.30513	0.51989	1	0.470889
DM	0.488971	1.63064	0.67456	3.94179	0.277584	0.362691	1	0.547015		HTN	1.31685	3.73165	1.97111	7.06466	5.25868e-05	1.35668	1	0.244114
HCU	-0.304884	0.737209	0.342216	1.58811	0.436184	0.0997526	1	0.752127		DM	0.50374	1.6549	0.682582	4.01225	0.264921	0.730223	1	0.392811
Fibroids	0.0987437	1.10378	0.602089	2.02352	0.749489	2.65395	1	0.103293		HCU	-0.347486	0.706462	0.325063	1.53536	0.380285	0.101043	1	0.750581
Endometriosis	-0.702326	0.495432	0.116665	2.10392	0.34116	1.88478	1	0.169792		Fibroids	0.120891	1.1285	0.603596	2.10988	0.704942	0.363706	1	0.546455
Migraine	0.90084	2.46167	1.60675	3.77148	3.49517e-05	0.201785	1	0.653284		Endometriosis	-0.65534	0.519265	0.122467	2.2017	0.373922	0.107412	1	0.74311
IM	-0.627184	0.534094	0.223142	1.27836	0.158994	0.659712	1	0.416662		Migraine	0.903014	2.46703	1.6082	3.78449	3.53097e-05	0.322822	1	0.569917
HMB	0.2356	1.26567	0.687397	2.33041	0.449381	0.940107	1	0.33225		IM	-0.608784	0.544012	0.228091	1.29751	0.169844	1.07541	1	0.299726
PCOS	-1.15832	0.314012	0.0407839	2.41771	0.266028	8.40255	1	0.00374695		HMB	0.23085	1.25967	0.683381	2.32194	0.459391	0.262649	1	0.608306
Race						5.5526	5	0.352213		PCOS	-1.11118	0.329169	0.0431881	2.50885	0.283579	2.40669	1	0.120818
GLOBAL						26.6976	19	0.111896		Race						5.76053	5	0.330222
										GLOBAL						20.7364	20	0.412791
Multivariate Cox Regression (Model 1)						Proportionality Testing				Multivariate Cox Regression (Model 1)						Proportionality Testing
N=56808, IHD events = 111										N=56808, IHD events = 111
	coef	exp(coef)	lower .95	upper .95	p	chisq	df	p			coef	exp(coef)	lower .95	upper .95	p	chisq	df	p
Dysmenorrhea	0.825897	2.28393	1.53393	3.40064	4.77279e-05	0.0916601	1	0.762077		Dysmenorrhea	0.824338	2.28037	1.53143	3.39558	4.94734e-05	0.928974	1	0.33513
GLOBAL						0.0916601	1	0.762077		Age	0.132612	1.14181	1.10542	1.17939	1.0057e-15	3.8585	1	0.0494947
										Global						4.94356	2	0.0844346
Multivariate Cox Regression (Model 2)						Proportionality Testing				Multivariate Cox Regression (Model 2)						Proportionality Testing
N=56808, IHD events = 111										N=56808, IHD events = 111
	coef	exp(coef)	lower .95	upper .95	p	chisq	df	p			coef	exp(coef)	lower .95	upper .95	p	chisq	df	p
Dysmenorrhea	0.721149	2.0568	1.37662	3.07305	0.000431237	0.24792	1	0.618543		Dysmenorrhea	0.716194	2.04663	1.36938	3.05883	0.000477197	0.672878	1	0.41205
Race: Black	0.262022	1.29955	0.464702	3.63425	0.617512					Race: Black	0.246001	1.2789	0.456695	3.58135	0.639622
Race: Hispanic	1.32304	3.75483	1.47555	9.55494	0.00549791					Race: Hispanic	1.30001	3.66932	1.44137	9.34104	0.00639504
Race: Mixed/Other	0.25504	1.29051	0.41972	3.96794	0.656293					Race: Mixed/Other	0.217453	1.24291	0.403815	3.82556	0.704616
Race: Unknown	-0.645994	0.524141	0.165773	1.65723	0.271382					Race: Unknown	-0.677897	0.507683	0.16052	1.60567	0.248538
Race: White	-0.546594	0.578918	0.218985	1.53046	0.270469					Race: White	-0.594018	0.552105	0.208758	1.46016	0.231268
BMI	0.0296788	1.03012	1.00292	1.05807	0.0297635	0.717655	1	0.396914		Age	0.112755	1.11936	1.0829	1.15704	2.48048e-11	2.45622	1	0.11706
Smoking	-0.231845	0.793069	0.450348	1.39661	0.421977	0.251008	1	0.616366		BMI	0.0308607	1.03134	1.00395	1.05948	0.0246586	0.0532366	1	0.817524
HTN	1.2719	3.56762	2.05276	6.20038	6.47518e-06	0.0455799	1	0.830941		Smoking	-0.210163	0.810452	0.460183	1.42733	0.466735	3.17146	1	0.0749356
DM	0.433795	1.5431	0.703127	3.38654	0.27939	0.687908	1	0.406877		HTN	1.29509	3.65132	2.0969	6.358	4.72512e-06	1.66621	1	0.196767
Race						6.23051	5	0.284431		DM	0.460492	1.58485	0.722382	3.47705	0.250669	1.16725	1	0.279967
GLOBAL						8.84355	10	0.547013		Race						9.10372	5	0.104998
										GLOBAL						17.8928	11	0.0841008
Multivariate Cox Regression (Model 3)						Proportionality Testing				Multivariate Cox Regression (Model 3)						Proportionality Testing
N=56808, IHD events = 111										N=56808, IHD events = 111
	coef	exp(coef)	lower .95	upper .95	p	chisq	df	p			coef	exp(coef)	lower .95	upper .95	p	chisq	df	p
Dysmenorrhea	0.668932	1.95215	1.29856	2.93471	0.00129999	0.289611	1	0.59047		Dysmenorrhea	0.663455	1.94149	1.29002	2.92196	0.00146826	0.819739	1	0.365257
Race: Black	0.179118	1.19616	0.425192	3.36507	0.7343					Race: Black	0.158841	1.17215	0.415997	3.30276	0.763774
Race: Hispanic	1.19334	3.29807	1.29103	8.42526	0.0126392					Race: Hispanic	1.16616	3.20964	1.25571	8.20398	0.0148706
Race: Mixed/Other	0.203864	1.22613	0.398306	3.77448	0.72232					Race: Mixed/Other	0.161852	1.17569	0.381435	3.62378	0.778089
Race: Unknown	-0.652329	0.520831	0.164637	1.64766	0.266934					Race: Unknown	-0.684041	0.504574	0.159453	1.59667	0.24449
Race: White	-0.563316	0.569318	0.215171	1.50635	0.256498					Race: White	-0.61067	0.542987	0.205183	1.43694	0.218746
BMI	0.0281053	1.0285	1.00041	1.05739	0.0467251	0.391296	1	0.531619		Age	0.10611	1.11194	1.07511	1.15004	6.65044e-10	2.17558	1	0.140217
Smoking	-0.24414	0.783378	0.444283	1.38128	0.398839	0.227013	1	0.633748		BMI	0.0287795	1.0292	1.00089	1.05831	0.0431585	0.0085799	1	0.926199
HDP	-0.50631	0.602716	0.0809371	4.48825	0.621127	1.67672	1	0.195361		Smoking	-0.227607	0.796437	0.451552	1.40474	0.431784	3.16237	1	0.0753536
GDM	0.609626	1.83974	0.443347	7.63433	0.401105	0.109607	1	0.740592		HDP	-0.44676	0.639698	0.085972	4.75984	0.662623	0.480827	1	0.488048
HTN	1.16906	3.21897	1.82683	5.672	5.23588e-05	0.189631	1	0.663224		GDM	0.630419	1.8784	0.453065	7.78779	0.384939	0.353177	1	0.55232
DM	0.517618	1.67803	0.762442	3.6931	0.198418	0.728952	1	0.393223		HTN	1.18604	3.27409	1.85637	5.77454	4.18927e-05	1.74701	1	0.186253
HCU	-0.175654	0.838908	0.419814	1.67638	0.618978	0.37434	1	0.540648		DM	0.552384	1.73739	0.789835	3.82172	0.169636	1.03652	1	0.308632
Fibroids	0.254779	1.29018	0.687883	2.41982	0.427196	1.98079	1	0.159307		HCU	-0.210001	0.810584	0.404443	1.62457	0.553842	0.0238432	1	0.877285
Endometriosis	-0.5959	0.551066	0.133354	2.2772	0.410415	1.4317	1	0.231486		Fibroids	0.296033	1.34452	0.716509	2.52296	0.356604	0.0616432	1	0.803917
Migraine	0.88714	2.42818	1.58306	3.72445	4.8106e-05	0.000960151	1	0.97528		Endometriosis	-0.556774	0.573055	0.13838	2.37311	0.442509	0.048855	1	0.825068
IM	-0.601169	0.548171	0.235262	1.27726	0.163638	0.857989	1	0.354302		Migraine	0.883903	2.42033	1.57716	3.71426	5.23023e-05	0.128246	1	0.720258
HMB	0.402275	1.49522	0.823433	2.71509	0.186276	1.20333	1	0.272657		IM	-0.573754	0.563407	0.241444	1.3147	0.184475	1.16678	1	0.280063
PCOS	-1.03718	0.354454	0.0488586	2.57145	0.304972	8.84652	1	0.00293649		HMB	0.40184	1.49457	0.822683	2.7152	0.187104	0.0143186	1	0.904752
Race						5.64048	5	0.342788		PCOS	-1.02288	0.359558	0.0496099	2.60598	0.311453	1.86898	1	0.171592
GLOBAL						25.9247	19	0.132301		Race						8.24445	5	0.143268
										GLOBAL						22.0822	20	0.336068

### Sheet: MSC Binarized Race Analysis
Age as a Scale										Follow-up time as a scale
Wegithed Cox Regression after PS matching: Interaction Model						Proportionality Testing				Wegithed Cox Regression after PS matching: Interaction Model						Proportionality Testing
N=43393, IHD events = 104										N=43393, IHD events = 104
	coef	exp(coef)	lower .95	upper .95	p	chisq	df	p			coef	exp(coef)	lower .95	upper .95	p	chisq	df	p
Dysmenorrhea	1.34251	3.82865	1.94225	7.54719	0.000105688	0.858382	1	0.354192		Dysmenorrhea	1.27776	3.58859	1.82246	7.06628	0.000218961	0.19271	1	0.66067
Race (binary)	-0.983273	0.374085	0.139844	1.00068	0.0501588	3.98914	1	0.0457945		Race (binary)	-1.07351	0.341808	0.129569	0.901704	0.0300809	3.91891	1	0.0477458
Dysmenorrhea * Race (binary)	-0.965792	0.380681	0.122589	1.18215	0.0948158	0.520983	1	0.470423		Dysmenorrhea * Race (binary)	-0.937525	0.391596	0.127079	1.20671	0.102526	2.54673	1	0.110523
Global						5.26164	3	0.153611		Global						4.63425	3	0.200623
Wegithed Cox Regression after PS matching: Interaction Model						Proportionality Testing				Wegithed Cox Regression after PS matching: Interaction Model						Proportionality Testing
N=43393, IHD events = 104										N=43393, IHD events = 104
	coef	exp(coef)	lower .95	upper .95	p	chisq	df	p			coef	exp(coef)	lower .95	upper .95	p	chisq	df	p
Dysmenorrhea	1.36477	3.91483	1.99175	7.69467	7.54597e-05	0.0186332	1	0.891423		Dysmenorrhea	1.38121	3.97972	2.01588	7.85671	6.88687e-05	0.15021	1	0.698335
Race (binary)	-0.80185	0.448498	0.16152	1.24536	0.12384	3.30212	1	0.0691903		Race (binary)	-0.788938	0.454327	0.164532	1.25455	0.127918	5.13234	1	0.023484
HDP	-0.245098	0.782627	0.101007	6.06399	0.814501	0.856274	1	0.354783		Age	0.126161	1.13446	1.0915	1.17912	1.50661e-10	0.704768	1	0.401186
GDM	0.780291	2.18211	0.546784	8.70837	0.26915	0.146323	1	0.702074		HDP	-0.189379	0.827473	0.108195	6.32852	0.855233	0.344611	1	0.557179
HTN	0.987771	2.68524	1.41594	5.0924	0.00248555	0.000271589	1	0.986851		GDM	0.778341	2.17786	0.539778	8.78706	0.274126	0.683538	1	0.408371
DM	0.658796	1.93247	0.823418	4.53527	0.130132	0.429178	1	0.512393		HTN	1.0036	2.72809	1.44701	5.14336	0.00192179	0.717992	1	0.396803
BMI	0.0209979	1.02122	0.992193	1.0511	0.153515	0.286041	1	0.592769		DM	0.697404	2.00853	0.850227	4.74485	0.111826	0.573417	1	0.448904
Smoking	0.0678101	1.07016	0.54645	2.09579	0.843248	0.151851	1	0.696773		BMI	0.0201956	1.0204	0.991088	1.05058	0.174463	0.13582	1	0.712472
HCU	-0.364314	0.694673	0.327409	1.47391	0.342504	0.377729	1	0.538821		Smoking	0.0704763	1.07302	0.548283	2.09996	0.837007	0.651152	1	0.419701
Fibroids	0.0607249	1.06261	0.557899	2.0239	0.853445	3.08432	1	0.0790503		HCU	-0.379186	0.684419	0.321105	1.4588	0.326093	0.200874	1	0.654017
Endometriosis	-0.738787	0.477693	0.117162	1.94764	0.302867	1.11084	1	0.2919		Fibroids	0.101435	1.10676	0.576209	2.12582	0.760681	0.129437	1	0.719016
IM	-0.601424	0.548031	0.226362	1.3268	0.182481	1.22193	1	0.268983		Endometriosis	-0.720601	0.48646	0.119127	1.98648	0.315461	0.0327478	1	0.856396
HMB	0.236705	1.26707	0.65306	2.45837	0.483947	1.08258	1	0.298122		IM	-0.58595	0.556577	0.230048	1.34658	0.193653	1.06815	1	0.301363
Migraine	1.11856	3.06043	1.94875	4.80627	1.19119e-06	0.864826	1	0.352392		HMB	0.219054	1.2449	0.643183	2.40954	0.515603	0.0747247	1	0.784578
PCOS	-0.972296	0.378214	0.048467	2.9514	0.353655	7.40688	1	0.00649748		Migraine	1.13172	3.10098	1.97061	4.87975	9.95713e-07	1.65753	1	0.197937
Dysmenorrhea * Race (binary)	-0.940912	0.390272	0.124656	1.22186	0.106125	0.831844	1	0.36174		PCOS	-0.96585	0.38066	0.0495142	2.92647	0.353347	2.5698	1	0.108921
GLOBAL						23.5036	16	0.10092		Dysmenorrhea * Race (binary)	-0.969629	0.379224	0.121225	1.18631	0.0956419	3.08296	1	0.0791164
										Global						15.8571	17	0.533989
Wegithed Cox Regression after PS matching: Stratified Model						Proportionality Testing				Wegithed Cox Regression after PS matching: Stratified Model						Proportionality Testing
N=43393, IHD events = 104										N=43393, IHD events = 104
	coef	exp(coef)	lower .95	upper .95	p	chisq	df	p			coef	exp(coef)	lower .95	upper .95	p	chisq	df	p
Dysmenorrhea:BIPOC	1.34442	3.83598	1.94289	7.57363	0.000107231					Dysmenorrhea:BIPOC	1.27372	3.57412	1.81443	7.0404	0.000231091	0.607265	2	0.738132
Dysmenorrhea:White	0.393476	1.48212	0.599437	3.66459	0.394254					Dysmenorrhea:White	0.393673	1.48242	0.606981	3.62047	0.38753	0.607265	2	0.738132
Dys:Race						1.57315	2	0.455402		Dys:Race
GLOBAL						1.57315	2	0.455402		GLOBAL
Wegithed Cox Regression after PS matching: Stratified Model						Proportionality Testing				Wegithed Cox Regression after PS matching: Stratified Model						Proportionality Testing
N=43393, IHD events = 104										N=43393, IHD events = 104
	coef	exp(coef)	lower .95	upper .95	p	chisq	df	p			coef	exp(coef)	lower .95	upper .95	p	chisq	df	p
Endometriosis	-0.741811	0.476251	0.113956	1.99037	0.309327	0.897116	1	0.343556		Endometriosis	-0.732088	0.480904	0.116606	1.98334	0.311203	0.0071269	1	0.932722
Fibroids	0.0672974	1.06961	0.55926	2.04569	0.838812	3.83975	1	0.050051		Fibroids	0.10877	1.11491	0.583505	2.13026	0.741961	0.00154158	1	0.968681
BMI	0.0212371	1.02146	0.992222	1.05157	0.151846	0.0252158	1	0.873831		Age	0.128411	1.13702	1.0935	1.18227	1.12686e-10	0.446166	1	0.504161
Smoking	0.076568	1.07958	0.547843	2.1274	0.82491	0.302767	1	0.582153		BMI	0.0203645	1.02057	0.991163	1.05086	0.172246	0.00658417	1	0.935328
HDP	-0.241447	0.785491	0.100831	6.11908	0.817687	0.758371	1	0.383839		Smoking	0.0687197	1.07114	0.544417	2.10745	0.842248	0.491265	1	0.483363
GDM	0.791819	2.20741	0.542169	8.98734	0.268999	0.125093	1	0.723575		HDP	-0.185883	0.830371	0.108777	6.33881	0.857747	0.376484	1	0.539491
HTN	0.986795	2.68262	1.40738	5.11337	0.00271505	0.06426	1	0.799885		GDM	0.793741	2.21166	0.547051	8.94144	0.265434	0.722484	1	0.39533
DM	0.657236	1.92945	0.818819	4.54652	0.132871	0.58932	1	0.442682		HTN	1.00367	2.72829	1.45008	5.13319	0.00185612	1.17307	1	0.278771
OCP	-0.38782	0.678535	0.32109	1.43389	0.309675	0.322046	1	0.57038		DM	0.694073	2.00185	0.847074	4.73089	0.113709	0.830371	1	0.362165
IM	-0.603811	0.546724	0.225059	1.32813	0.18242	1.25844	1	0.261947		OCP	-0.378774	0.6847	0.320856	1.46114	0.327377	0.0984022	1	0.753756
HMB	0.225608	1.25308	0.641374	2.44821	0.509112	1.60191	1	0.205633		IM	-0.576268	0.561992	0.231665	1.36332	0.202482	1.06177	1	0.302811
Migraine	1.11363	3.04539	1.92751	4.81158	1.82457e-06	0.719305	1	0.396372		HMB	0.214327	1.23903	0.639853	2.39929	0.524997	0.00232989	1	0.961502
PCOS	-0.965357	0.380847	0.0489205	2.9649	0.356545	7.27976	1	0.0069736		Migraine	1.12743	3.0877	1.95462	4.87762	1.34604e-06	1.46669	1	0.225868
Dysmenorrhea:BIPOC	1.36203	3.9041	1.98705	7.6707	7.72962e-05					PCOS	-0.962383	0.381982	0.0496311	2.93989	0.355339	2.60365	1	0.106618
Dysmenorrhea:White	0.428709	1.53527	0.621106	3.79495	0.353151					Dysmenorrhea:BIPOC	1.37285	3.94659	1.99854	7.79346	7.67107e-05
Race						1.76234	2	0.414298		Dysmenorrhea:White	0.44774	1.56477	0.636966	3.84402	0.328874
GLOBAL						20.2386	15	0.162968		Race						0.801516	2	0.669812
										GLOBAL						10.4044	16	0.844676
Multivariate Cox Regression: Interaction Model						Proportionality Testing				Multivariate Cox Regression: Interaction Model						Proportionality Testing
N=43405, IHD events = 104										N=43405, IHD events = 104
	coef	exp(coef)	lower .95	upper .95	p	chisq	df	p			coef	exp(coef)	lower .95	upper .95	p	chisq	df	p
Dysmenorrhea	1.09699	2.99514	1.77069	5.0663	4.30408e-05	0.675557	1	0.411121		Dysmenorrhea	1.10193	3.00998	1.77748	5.09708	4.12692e-05	0.293938	1	0.587708
Race (binary)	0.0908192	1.09507	0.362524	3.30787	0.87208	2.2073	1	0.137359		Race (binary)	0.0582054	1.05993	0.351128	3.19957	0.917758	2.31353	1	0.128253
Race: Black	0.139521	1.14972	0.408085	3.23919	0.791777					Age	0.107968	1.11401	1.07578	1.15361	1.36814e-09	2.70075	1	0.100301
Race: Hispanic	1.12828	3.09035	1.2069	7.91307	0.0186741					Migraine	0.89931	2.45791	1.58778	3.80487	5.49068e-05	0.16549	1	0.684152
Race: Mixed/Other	0.156811	1.16977	0.379491	3.6058	0.784841					Race: Black	0.116596	1.12366	0.398059	3.17195	0.825707
Endometriosis	-0.614217	0.541064	0.130797	2.23821	0.396526	1.56624	1	0.210754		Race: Hispanic	1.09997	3.00408	1.17242	7.69728	0.0219446
Fibroids	0.271201	1.31154	0.697424	2.46641	0.399993	2.05317	1	0.151889		Race: Mixed/Other	0.111532	1.11799	0.362153	3.45131	0.846233
BMI	0.0252701	1.02559	0.996213	1.05584	0.0883621	0.672257	1	0.412266		Endometriosis	-0.586221	0.556426	0.134136	2.30818	0.419315	0.0805616	1	0.776538
Smoking	-0.191175	0.825988	0.466976	1.46101	0.511172	0.160916	1	0.688314		Fibroids	0.317938	1.37429	0.730444	2.58565	0.324168	0.0299412	1	0.862624
HDP	-0.391523	0.676027	0.0904115	5.0548	0.702889	1.87515	1	0.170887		BMI	0.0258098	1.02615	0.996595	1.05657	0.0834202	0.00621233	1	0.937177
GDM	0.688817	1.99136	0.478594	8.28575	0.343674	0.0678098	1	0.794553		Smoking	-0.174698	0.839711	0.474651	1.48554	0.548372	3.00363	1	0.0830783
HTN	1.10866	3.03029	1.69462	5.41872	0.000184984	0.0458574	1	0.830435		HDP	-0.3367	0.714123	0.0954585	5.34235	0.742963	0.638923	1	0.424101
DM	0.599799	1.82175	0.823034	4.03237	0.138994	0.539036	1	0.462833		GDM	0.71442	2.043	0.491272	8.49601	0.325854	0.375601	1	0.539967
HCU	-0.0949404	0.909427	0.453676	1.82301	0.789027	0.476272	1	0.490116		HTN	1.12234	3.07204	1.71715	5.496	0.000155734	2.09998	1	0.147301
IM	-0.55396	0.57467	0.246084	1.34201	0.200486	0.833726	1	0.361197		DM	0.647006	1.90981	0.863384	4.22453	0.110196	0.903008	1	0.341976
HMB	0.31179	1.36587	0.738544	2.52604	0.320285	0.799724	1	0.371176		HCU	-0.125353	0.882186	0.438805	1.77357	0.724979	0.0319231	1	0.858197
Migraine	0.897963	2.4546	1.58653	3.79762	5.511e-05	0.0792596	1	0.778303		IM	-0.530634	0.588232	0.251446	1.37611	0.221061	1.12644	1	0.288536
PCOS	-0.997213	0.368906	0.0507643	2.68086	0.3244	8.70444	1	0.00317437		HMB	0.303687	1.35485	0.732275	2.50672	0.333354	0.0080823	1	0.928365
Dysmenorrhea * Race (binary)	-1.10186	0.332253	0.127306	0.867137	0.0243711	0.217561	1	0.640905		PCOS	-0.988579	0.372105	0.0512642	2.70095	0.328323	2.2728	1	0.131662
Race						3.53189	3	0.316649		Dysmenorrhea * Race (binary)	-1.12374	0.325062	0.124544	0.848417	0.0216874	2.93365	1	0.0867512
GLOBAL						24.817	19	0.166653		Race						5.26855	3	0.153156
										GLOBAL						22.3785	20	0.32033
Multivariate Cox Regression: Stratified Model						Proportionality Testing				Multivariate Cox Regression: Stratified Model						Proportionality Testing
N=43405, IHD events = 104										N=43405, IHD events = 104
	coef	exp(coef)	lower .95	upper .95	p	chisq	df	p			coef	exp(coef)	lower .95	upper .95	p	chisq	df	p
Endometriosis	-0.665281	0.514129	0.124285	2.1268	0.358449	0.974214	1	0.323632		Age	0.11291	1.11953	1.08089	1.15955	2.97368e-10	2.03655	1	0.153558
Fibroids	0.174346	1.19047	0.633886	2.23575	0.58768	2.76521	1	0.0963341		Endometriosis	-0.638409	0.528132	0.127357	2.1901	0.379017	0.00441877	1	0.947001
BMI	0.0260598	1.0264	0.998756	1.05481	0.0613971	0.0720617	1	0.788358		Fibroids	0.217985	1.24357	0.662332	2.33488	0.49765	0.00507026	1	0.943234
Smoking	-0.164994	0.847899	0.47838	1.50285	0.572073	0.156873	1	0.692052		BMI	0.0263853	1.02674	0.999101	1.05514	0.0580444	0.0922353	1	0.761354
HDP	-0.368007	0.692113	0.0928958	5.15653	0.719479	1.0878	1	0.296959		Smoking	-0.164368	0.84843	0.478507	1.50433	0.573773	3.20421	1	0.073449
GDM	0.767242	2.15382	0.515778	8.99406	0.292761	0.0943041	1	0.758775		HDP	-0.314457	0.730185	0.0981097	5.43443	0.758802	0.451795	1	0.501484
HTN	1.07932	2.94267	1.64641	5.25952	0.000269739	0.120126	1	0.728898		GDM	0.794397	2.21311	0.530733	9.22846	0.275533	0.520538	1	0.470612
DM	0.633087	1.88342	0.854763	4.14999	0.116268	0.37975	1	0.537737		HTN	1.10655	3.02392	1.6942	5.3973	0.000181435	2.23944	1	0.13453
HCU	-0.165107	0.847803	0.422941	1.69945	0.641688	0.516583	1	0.472303		DM	0.66924	1.95275	0.887111	4.2985	0.0964301	0.929246	1	0.335059
IM	-0.573412	0.563599	0.240492	1.32081	0.186961	1.04565	1	0.306512		HCU	-0.17016	0.84353	0.420524	1.69204	0.63186	0.127334	1	0.721212
HMB	0.35392	1.42464	0.768776	2.64004	0.260805	0.98252	1	0.321577		IM	-0.544202	0.580304	0.247171	1.36243	0.211396	1.04699	1	0.306202
Migraine	0.99378	2.70143	1.74866	4.1733	7.521e-06	0.029492	1	0.863648		HMB	0.353814	1.42449	0.769263	2.63782	0.260376	0.00095101	1	0.975398
PCOS	-1.04239	0.35261	0.048429	2.56734	0.303429	7.07746	1	0.00780595		Migraine	0.994595	2.70363	1.75009	4.17669	7.39175e-06	0.111871	1	0.738024
Dysmenorrhea:BIPOC	1.19938	3.31807	1.96732	5.59624	6.88462e-06					PCOS	-1.0599	0.34649	0.0476421	2.51995	0.295106	2.11172	1	0.146174
Dysmenorrhea:White	0.011678	1.01175	0.451763	2.26586	0.977353					Dysmenorrhea:BIPOC	1.19572	3.30594	1.95934	5.57803	7.46287e-06
Dysmenorrhea:Strata(Race)						0.797891	2	0.671027		Dysmenorrhea:White	-0.00596027	0.994057	0.443153	2.22982	0.988463
Global						17.0577	15	0.315426		Dysmenorrhea:Strata(Race)						1.59555	2	0.450329
										Global						13.6458	16	0.625084

### Sheet: MSC Full Race
Age as a Scale										Follow-up time as a scale
Wegithed Cox Regression after PS matching: Stratified Model						Proportionality Testing				Wegithed Cox Regression after PS matching: Interaction Model						Proportionality Testing
N=43393, IHD events = 104										N=43393, IHD events = 104
	coef	exp(coef)	lower .95	upper .95	p	chisq	df	p			coef	exp(coef)	lower .95	upper .95	p	chisq	df	p
Dysmenorrhea:Asian	2.93226	18.77	2.04368	172.392	0.00955022					Dysmenorrhea:Asian	2.80384	16.508	1.83555	148.464	0.0123527
Dysmenorrhea:Black/AA	1.4737	4.36535	1.30415	14.6121	0.0168135					Dysmenorrhea:Black/AA	1.41369	4.11109	1.22839	13.7587	0.0218062
Dysmenorrhea:Hispanic	1.14336	3.13728	1.27022	7.7487	0.0131956					Dysmenorrhea:Hispanic	1.12879	3.09193	1.26151	7.57824	0.0135927
Dysmenorrhea:Mixed/Other	1.23725	3.44614	0.673809	17.6249	0.137323					Dysmenorrhea:Mixed/Other	1.06594	2.90357	0.607407	13.8798	0.18175
Dysmenorrhea:White	0.393476	1.48212	0.599437	3.66459	0.394254					Dysmenorrhea:White	0.393673	1.48242	0.606981	3.62047	0.38753
Dys:Strata(Race)						5.74872	5	0.331442		Dys:Strata(Race)						3.9224	5	0.560642
Global						5.74872	5	0.331442		Global						3.9224	5	0.560642
Wegithed Cox Regression after PS matching: Stratified Model - Expanded						Proportionality Testing				Wegithed Cox Regression after PS matching: Stratified Model - Expanded						Proportionality Testing
N=43393, IHD events = 104										N=43393, IHD events = 104
	coef	exp(coef)	lower .95	upper .95	p	chisq	df	p			coef	exp(coef)	lower .95	upper .95	p	chisq	df	p
Endometriosis	-0.692114	0.500517	0.122292	2.04851	0.33575	0.890665	1	0.345297		Age	0.123764	1.13175	1.08873	1.17647	3.85801e-10	0.866637	1	0.351888
Fibroids	0.204675	1.22713	0.653401	2.30462	0.524442	2.53585	1	0.111287		Endometriosis	-0.661656	0.515996	0.127641	2.08594	0.353214	0.0637573	1	0.800653
BMI	0.0223892	1.02264	0.990734	1.05558	0.166251	0.308286	1	0.578734		Fibroids	0.243852	1.27616	0.674165	2.41569	0.453876	0.144731	1	0.703623
Smoking	0.00620715	1.00623	0.532785	1.90037	0.984735	0.168603	1	0.681357		BMI	0.0227043	1.02296	0.990046	1.05698	0.173674	0.222728	1	0.636969
HDP	-0.254052	0.775651	0.0980905	6.13347	0.809709	0.810462	1	0.367984		Smoking	0.0236369	1.02392	0.537208	1.95159	0.942741	0.481741	1	0.487635
GDM	0.745342	2.10716	0.531582	8.35266	0.288824	0.138918	1	0.709359		HDP	-0.12824	0.879642	0.114295	6.76992	0.901976	1.1844	1	0.276462
HTN	1.01081	2.74782	1.45672	5.18323	0.00179759	0.129604	1	0.718843		GDM	0.71396	2.04206	0.524241	7.95439	0.303432	0.328262	1	0.566684
DM	0.619902	1.85875	0.783711	4.40843	0.15947	0.937508	1	0.332919		HTN	0.994315	2.70287	1.43144	5.10362	0.00216987	1.47737	1	0.224186
HCU	-0.294087	0.745211	0.351152	1.58148	0.443657	0.140277	1	0.708006		DM	0.692656	1.99902	0.8433	4.73861	0.115734	1.03386	1	0.309253
IM	-0.6041	0.546566	0.22164	1.34784	0.189594	1.19652	1	0.274018		HCU	-0.308975	0.734199	0.342362	1.5745	0.427327	0.0683109	1	0.793812
HMB	0.157358	1.17041	0.593154	2.30947	0.649987	1.45909	1	0.227074		IM	-0.589408	0.554655	0.227467	1.35247	0.194959	1.25041	1	0.263474
Migraine	1.01464	2.75838	1.78595	4.26026	4.76438e-06	0.52057	1	0.470599		HMB	0.151681	1.16379	0.601165	2.25297	0.652673	0.000142572	1	0.990473
PCOS	-0.875472	0.416665	0.0538462	3.22418	0.401696	10.4439	1	0.00123053		Migraine	1.02004	2.77331	1.78655	4.30509	5.46062e-06	1.0355	1	0.30887
Dysmenorrhea:Asian	2.95447	19.1916	2.04548	180.065	0.00969694					PCOS	-0.868273	0.419676	0.0549319	3.20629	0.402637	2.85622	1	0.0910214
Dysmenorrhea:Black/AA	1.52496	4.59494	1.37553	15.3494	0.0132093					Dysmenorrhea:Asian	2.93805	18.879	2.10158	169.594	0.00871543
Dysmenorrhea:Hispanic	1.16864	3.21762	1.34787	7.68106	0.00847837					Dysmenorrhea:Black/AA	1.55601	4.73986	1.41942	15.8277	0.011429
Dysmenorrhea:Mixed/Other	1.24322	3.46675	0.655858	18.3246	0.143348					Dysmenorrhea:Hispanic	1.15777	3.18283	1.31878	7.68164	0.0100091
Dysmenorrhea:White	0.430341	1.53778	0.621979	3.80201	0.351441					Dysmenorrhea:Mixed/Other	1.174	3.2349	0.630184	16.6056	0.159517
Race						6.50247	5	0.260347		Dysmenorrhea:White	0.45008	1.56844	0.63861	3.85211	0.326224
Global						27.1174	18	0.0768192		Race						4.52505	5	0.476539
										Global						16.6182	19	0.615715
Multivariate Cox Regression: Stratified Model						Proportionality Testing				Multivariate Cox Regression: Stratified Model						Proportionality Testing
N=43405, IHD events = 104										N=129160, IHD events = 285
	coef	exp(coef)	lower .95	upper .95	p	chisq	df	p			coef	exp(coef)	lower .95	upper .95	p	chisq	df	p
Endometriosis	-0.61237	0.542065	0.130879	2.24508	0.398353	0.956007	1	0.328195		Age	0.108996	1.11516	1.07672	1.15497	1.12462e-09	2.69603	1	0.100599
Fibroids	0.283022	1.32713	0.708304	2.48662	0.377001	2.04773	1	0.152433		Endometriosis	-0.550442	0.576695	0.139056	2.39168	0.448182	0.0828184	1	0.773514
BMI	0.0260736	1.02642	0.997027	1.05667	0.0785598	0.417446	1	0.518214		Fibroids	0.322617	1.38074	0.734665	2.59497	0.316269	0.0483374	1	0.825982
Smoking	-0.193418	0.824138	0.465412	1.45936	0.507056	0.192711	1	0.66067		BMI	0.0275569	1.02794	0.998477	1.05827	0.063279	0.0395721	1	0.842319
HDP	-0.404144	0.667548	0.0894575	4.98137	0.693498	1.1676	1	0.279895		Smoking	-0.170208	0.84349	0.476475	1.4932	0.55915	3.02003	1	0.082242
GDM	0.751288	2.11973	0.507371	8.85594	0.303075	0.0899843	1	0.764197		HDP	-0.321419	0.725119	0.0969414	5.42387	0.754227	1.11349	1	0.291324
HTN	1.10098	3.0071	1.67999	5.38255	0.000210151	0.191757	1	0.661459		GDM	0.715631	2.04548	0.492168	8.50111	0.324826	0.203814	1	0.65166
DM	0.566578	1.76223	0.793163	3.91527	0.164214	0.610348	1	0.434657		HTN	1.09662	2.99403	1.67069	5.36558	0.000229362	2.58156	1	0.108115
HCU	-0.0930931	0.911109	0.452768	1.83343	0.794152	0.289448	1	0.590575		DM	0.640452	1.89734	0.857657	4.19736	0.113894	0.990068	1	0.319726
IM	-0.551525	0.576071	0.246072	1.34862	0.203793	0.917371	1	0.338166		HCU	-0.125918	0.881687	0.438101	1.77441	0.724183	0.129509	1	0.718942
HMB	0.284479	1.32907	0.716217	2.46632	0.367137	0.91958	1	0.337585		IM	-0.537711	0.584084	0.249211	1.36893	0.215961	1.1143	1	0.29115
Migraine	0.892792	2.44194	1.57646	3.78256	6.371e-05	6.32289e-05	1	0.993656		HMB	0.294377	1.34229	0.725085	2.48487	0.348823	5.60661e-05	1	0.994026
PCOS	-0.944922	0.38871	0.053302	2.8347	0.351269	9.8663	1	0.00168334		Migraine	0.886043	2.42551	1.56423	3.76102	7.52586e-05	0.0109487	1	0.916664
Dysmenorrhea:Asian	2.16202	8.68867	0.967224	78.0511	0.0535806					PCOS	-0.943299	0.389341	0.0535575	2.83035	0.35133	2.37021	1	0.123671
Dysmenorrhea:Black/AA	1.03471	2.81429	0.898855	8.81145	0.0755933					Dysmenorrhea:Asian	2.18696	8.90813	0.990167	80.1428	0.0510395
Dysmenorrhea:Hispanic	1.08795	2.9682	1.50906	5.83819	0.00162047					Dysmenorrhea:Black/AA	1.05817	2.88109	0.924396	8.97957	0.0680882
Dysmenorrhea:Mixed/Other	0.632132	1.88162	0.442855	7.99469	0.391758					Dysmenorrhea:Hispanic	1.05788	2.88025	1.46299	5.67048	0.00220718
Dysmenorrhea:White	0.0240994	1.02439	0.457436	2.29405	0.953281					Dysmenorrhea:Mixed/Other	0.606514	1.83403	0.436373	7.70821	0.4077
Race						4.78253	5	0.442993		Dysmenorrhea:White	0.00454006	1.00455	0.447891	2.25305	0.99121
Global						23.9613	18	0.1563		Race						5.83848	5	0.322254
										Global						19.4747	19	0.426789

### Sheet: MSC Secondary Causes
Age as a Scale										Follow-up time as a scale
Wegithed Cox Regression after PS matching: Interaction Model						Proportionality Testing				N=56770, IHD events = 111						Proportionality Testing
N=56770, IHD events = 111										N=174312, IHD events = 305
	coef	exp(coef)	lower .95	upper .95	p	chisq	df	p			coef	exp(coef)	lower .95	upper .95	p	chisq	df	p
Dysmenorrhea	0.866641	2.37891	1.38109	4.09764	0.0017858	1.16841	1	0.279729		Dysmenorrhea	0.904957	2.47183	1.48604	4.11156	0.000490843	0.0069758	1	0.933437
Secondary Causes	-0.138153	0.870965	0.22715	3.33956	0.840331	0.351121	1	0.553479		Secondary Causes	0.322007	1.37989	0.333876	5.70304	0.656487	0.457937	1	0.49859
Dysmenorrhea*Secondary Causes	0.781542	2.18484	0.49606	9.62286	0.301519	1.4139	1	0.23441		Age	0.127418	1.13589	1.09904	1.17398	3.6961e-14	2.15194	1	0.14239
GLOBAL						5.29195	3	0.151625		Dysmenorrhea*Secondary Causes	0.372986	1.45206	0.306647	6.87596	0.638278	0.385833	1	0.534498
										GLOBAL						2.81741	4	0.588832
Wegithed Cox Regression after PS matching: Interaction Model - Expanded						Proportionality Testing				Wegithed Cox Regression after PS matching: Interaction Model - Expanded						Proportionality Testing
N=56770, IHD events = 111										N=56770, IHD events = 111
	coef	exp(coef)	lower .95	upper .95	p	chisq	df	p			coef	exp(coef)	lower .95	upper .95	p	chisq	df	p
Dysmenorrhea	0.930081	2.53471	1.44039	4.46044	0.00125766	1.67161	1	0.196043		Dysmenorrhea	0.935358	2.54813	1.44034	4.50793	0.00131104	0.0147735	1	0.903258
Secondary Causes	-0.384349	0.680894	0.173214	2.67656	0.582106	0.246156	1	0.619795		Secondary Causes	-0.338679	0.712711	0.182391	2.78499	0.62623	0.469991	1	0.492992
Race: Black	0.0287617	1.02918	0.348554	3.03887	0.958477					Age	0.106007	1.11183	1.07426	1.15071	1.49991e-09	1.3083	1	0.252703
Race: Hispanic	1.01445	2.75784	1.02992	7.38475	0.0435267					Race: Black	0.00767583	1.00771	0.339434	2.99165	0.988969
Race: Mixed/Other	0.0435575	1.04452	0.323331	3.37432	0.941963					Race: Hispanic	0.986654	2.68224	1.00046	7.19112	0.0498932
Race: Unknown	-0.660336	0.516678	0.142773	1.86979	0.314283					Race: Mixed/Other	-0.00149122	0.99851	0.307561	3.24171	0.99802
Race: White	-0.732111	0.480893	0.159337	1.45138	0.193943					Race: Unknown	-0.693792	0.499678	0.136923	1.82349	0.293527
BMI	0.0245695	1.02487	0.995651	1.05495	0.0959854	0.42515	1	0.514378		Race: White	-0.786104	0.455616	0.151766	1.3678	0.16105	0.0908958	1	0.763041
Smoking	-0.181459	0.834052	0.464488	1.49766	0.543466	0.0371091	1	0.847243		BMI	0.0243341	1.02463	0.995105	1.05504	0.102873	3.49974	1	0.0613786
HDP	-0.558782	0.571905	0.069978	4.67398	0.602141	1.87559	1	0.170836		Smoking	-0.163054	0.849545	0.473635	1.52381	0.584394	0.543827	1	0.460851
GDM	0.750782	2.11866	0.564448	7.95238	0.265918	0.0495742	1	0.823806		HDP	-0.482652	0.617144	0.0775749	4.90967	0.648285	0.399804	1	0.527191
HTN	1.23477	3.4376	1.85844	6.35862	8.32273e-05	2.16287e-05	1	0.996289		GDM	0.753499	2.12442	0.571073	7.90295	0.260951	1.08656	1	0.297234
DM	0.505266	1.65743	0.694096	3.95775	0.255228	0.390186	1	0.532202		HTN	1.25195	3.49717	1.89071	6.46855	6.61011e-05	0.742723	1	0.38879
HCU	-0.318884	0.72696	0.337391	1.56635	0.415533	0.121409	1	0.727511		DM	0.517442	1.67773	0.6985	4.02975	0.247117	0.0786027	1	0.7792
IM	-0.685006	0.504087	0.20927	1.21424	0.126715	0.736966	1	0.390634		HCU	-0.362824	0.695709	0.319917	1.51292	0.359997	0.848343	1	0.357022
HMB	0.258036	1.29439	0.694001	2.41417	0.417154	1.0237	1	0.311644		IM	-0.668114	0.512674	0.213089	1.23345	0.135817	0.167698	1	0.682166
Migraine	0.865384	2.37592	1.56147	3.61517	5.32816e-05	0.0986641	1	0.753439		HMB	0.249099	1.28287	0.685587	2.4005	0.435867	0.466068	1	0.494802
PCOS	-1.11031	0.329455	0.0428892	2.53072	0.285804	9.09606	1	0.00256161		Migraine	0.865976	2.37733	1.56002	3.62281	5.60337e-05	2.23576	1	0.13485
Dysmenorrhea*Secondary Causes	0.563759	1.75726	0.38976	7.92276	0.463128	1.23619	1	0.266206		PCOS	-1.05929	0.346702	0.0457963	2.62472	0.305061	0.346844	1	0.555905
Race						5.6643	5	0.340266		Dysmenorrhea*Secondary Causes	0.561286	1.75293	0.391409	7.85047	0.463102
Global						27.0786	19	0.102835		Race						6.78667	5	0.236995
										Global						20.1064	20	0.451291
Wegithed Cox Regression after PS matching: Stratified Model						Proportionality Testing				Wegithed Cox Regression after PS matching: Stratified Model						Proportionality Testing
N=56770, IHD events = 111										N=56770, IHD events = 111
	coef	exp(coef)	lower .95	upper .95	p	chisq	df	p			coef	exp(coef)	lower .95	upper .95	p	chisq	df	p
Dysmenorrhea:Secondary Causes	0.865813	2.37694	1.38023	4.09341	0.00179675					Dysmenorrhea:Secondary Causes	0.82134	2.27354	1.31651	3.9263	0.00321482	0.398166	1	0.528038
Dysmenorrhea:No Secondary Causes	1.6455	5.1836	1.2891	20.8437	0.0204691					Dysmenorrhea:No Secondary Causes	1.62337	5.07016	1.28024	20.0795	0.0207904
Dysmenorrhea:Strata						5.55426	2	0.0622168		Dysmenorrhea:Strata						0.0697447	2	0.965729
Globla						5.55426	2	0.0622168		Global						0.0697447	2	0.965729
Wegithed Cox Regression after PS matching: Stratified Model - Expanded						Proportionality Testing				Wegithed Cox Regression after PS matching: Stratified Model - Expanded						Proportionality Testing
N=56770, IHD events = 111										N=56770, IHD events = 111
	coef	exp(coef)	lower .95	upper .95	p	chisq	df	p			coef	exp(coef)	lower .95	upper .95	p	chisq	df	p
Race: Black	0.0297315	1.03018	0.347953	3.05003	0.957185					Age	0.106196	1.11204	1.07472	1.15066	1.07759e-09	1.43347	1	0.231199
Race: Hispanic	1.01071	2.74754	1.02511	7.36408	0.044509					Race: Black	0.000772498	1.00077	0.336281	2.9783	0.998892
Race: Mixed/Other	0.0460181	1.04709	0.324307	3.38076	0.938662					Race: Hispanic	0.979128	2.66213	0.992822	7.1382	0.0516969
Race: Unknown	-0.663272	0.515163	0.142318	1.86478	0.312231					Race: Mixed/Other	-0.00969102	0.990356	0.305335	3.21223	0.987121
Race: White	-0.736954	0.47857	0.158187	1.44784	0.191974					Race: Unknown	-0.699317	0.496924	0.136166	1.81347	0.289706
BMI	0.0245654	1.02487	0.995812	1.05478	0.0941334	0.500167	1	0.479427		Race: White	-0.785158	0.456048	0.152122	1.36719	0.161023
Smoking	-0.171552	0.842357	0.469535	1.51121	0.565094	0.0118618	1	0.913272		BMI	0.0243239	1.02462	0.994927	1.0552	0.105012	0.0418441	1	0.837917
HDP	-0.569394	0.565868	0.0689513	4.64395	0.595992	1.79266	1	0.180603		Smoking	-0.174578	0.839812	0.465354	1.51559	0.562205	4.00917	1	0.0452534
GDM	0.7048	2.02344	0.573955	7.13351	0.272933	0.0629848	1	0.801839		HDP	-0.431644	0.64944	0.0829754	5.08311	0.680949	0.695485	1	0.404305
HTN	1.21977	3.38642	1.83418	6.25231	9.66311e-05	0.000709092	1	0.978756		GDM	0.710858	2.03574	0.561766	7.37713	0.2792	0.520742	1	0.470526
DM	0.51735	1.67758	0.7045	3.99469	0.242523	0.322057	1	0.570374		HTN	1.2577	3.51731	1.89605	6.52485	6.62843e-05	1.22739	1	0.267914
HCU	-0.316727	0.72853	0.337783	1.57129	0.419296	0.138329	1	0.709948		DM	0.488722	1.63023	0.668656	3.97462	0.282461	0.996689	1	0.318113
IM	-0.686751	0.503208	0.208417	1.21496	0.126758	0.711082	1	0.399085		HCU	-0.359179	0.698249	0.321043	1.51865	0.364927	0.108831	1	0.741479
HMB	0.248995	1.28274	0.683512	2.40729	0.438196	0.987664	1	0.320314		IM	-0.656761	0.518528	0.216042	1.24453	0.141497	0.784406	1	0.375797
Migraine	0.858112	2.3587	1.55369	3.58081	5.60985e-05	0.0732188	1	0.786707		HMB	0.25807	1.29443	0.690959	2.42496	0.420385	0.0501116	1	0.822869
PCOS	-1.10157	0.33235	0.0432504	2.55388	0.289702	9.00169	1	0.0026973		Migraine	0.875207	2.39937	1.56844	3.67051	5.46039e-05	0.605348	1	0.436545
Dysmenorrhea:Secondary Causes	0.9298	2.534	1.43889	4.46258	0.0012812					PCOS	-1.05269	0.348996	0.0460675	2.64391	0.308247	2.32693	1	0.127152
Dysmenorrhea:No Secondary Causes	1.4857	4.41805	1.04936	18.601	0.0428003					Dysmenorrhea:Secondary Causes	0.936182	2.55023	1.44085	4.51375	0.00131011
Race						5.69963	5	0.336552		Dysmenorrhea:No Secondary Causes	1.48647	4.42146	1.10137	17.7499	0.0360711
Dysmenorrhea:Secondary Causes						6.88613	2	0.0319665		Race						6.87513	5	0.230094
Global						27.867	18	0.0641082		Dysmenorrhea:Secondary Causes						0.04503	2	0.977737
										Global						19.5428	19	0.422544
Multivariate Cox Regression: Interaction Model						Proportionality Testing				Multivariate Cox Regression: Interaction Model						Proportionality Testing
N=56808, IHD events = 111										N=56808, IHD events = 111
	coef	exp(coef)	lower .95	upper .95	p	chisq	df	p			coef	exp(coef)	lower .95	upper .95	p	chisq	df	p
Dysmenorreha	0.670798	1.9558	1.27419	3.00202	0.00215251	0.296669	1	0.585978		Dysmenorreha	0.664095	1.94273	1.2645	2.98474	0.00243672	0.829315	1	0.362471
Secondary Causes	0.309188	1.36232	0.407787	4.55118	0.615385	0.527971	1	0.467461		Secondary Causes	0.349952	1.419	0.424288	4.74574	0.569951	0.123138	1	0.725656
Race: Black	0.185075	1.20331	0.427961	3.38337	0.725677					Age	0.106025	1.11185	1.07499	1.14997	7.09773e-10	2.19062	1	0.138853
Race: Hispanic	1.19912	3.31721	1.29866	8.47326	0.0122057					Race: Black	0.163577	1.17772	0.41813	3.31719	0.756864
Race: Mixed/Other	0.213263	1.23771	0.40219	3.80897	0.710009					Race: Hispanic	1.1721	3.22877	1.26336	8.25178	0.0143543
Race: Unknown	-0.645087	0.524617	0.165819	1.65978	0.272317					Race: Mixed/Other	0.170393	1.18577	0.384802	3.65397	0.76666
Race: White	-0.560026	0.571194	0.215843	1.51158	0.25937	5.69345	5	0.337199		Race: Unknown	-0.677064	0.508107	0.160547	1.60808	0.249394
BMI	0.0276212	1.02801	0.999933	1.05687	0.0505587	0.385787	1	0.534522		Race: White	-0.607321	0.544809	0.205822	1.4421	0.221396
Smoking	-0.252801	0.776622	0.440529	1.36913	0.382173	0.252019	1	0.615657		BMI	0.0283413	1.02875	1.00046	1.05783	0.0463241	0.00706909	1	0.932995
HDP	-0.572559	0.56408	0.0759269	4.19069	0.575766	1.8866	1	0.169586		Smoking	-0.235701	0.790017	0.447996	1.39315	0.415434	3.2559	1	0.0711671
GDM	0.627084	1.87214	0.451729	7.7589	0.387331	0.110415	1	0.739672		HDP	-0.51406	0.598063	0.0807002	4.4322	0.614946	0.518386	1	0.471531
HTN	1.17647	3.2429	1.83966	5.71649	4.75138e-05	0.197609	1	0.656658		GDM	0.645264	1.90649	0.460444	7.8939	0.373406	0.330215	1	0.565532
DM	0.514416	1.67266	0.758388	3.68914	0.202425	0.757432	1	0.384133		HTN	1.19294	3.29676	1.86842	5.81699	3.82938e-05	1.76378	1	0.184153
HCU	-0.172467	0.841586	0.421013	1.68229	0.625519	0.3757	1	0.539914		DM	0.548575	1.73079	0.785191	3.81515	0.173735	1.09024	1	0.296418
IM	-0.604156	0.546535	0.234609	1.27318	0.16145	0.845739	1	0.357761		HCU	-0.208028	0.812184	0.405127	1.62824	0.557732	0.0242887	1	0.876153
HMB	0.400997	1.49331	0.824105	2.70595	0.186128	1.12502	1	0.28884		IM	-0.577092	0.561529	0.240696	1.31001	0.181814	1.18625	1	0.276086
Migraine	0.890141	2.43547	1.58842	3.73422	4.46482e-05	0.000107794	1	0.991716		HMB	0.400272	1.49223	0.823247	2.70484	0.18716	0.0130846	1	0.90893
PCOS	-1.04578	0.351419	0.0484437	2.54926	0.300964	9.04616	1	0.00263247		Migraine	0.886986	2.4278	1.58273	3.72408	4.83609e-05	0.135792	1	0.712501
Dysmenorrhea*Secondary Causes	-0.174307	0.840039	0.220212	3.20448	0.798592	1.57246	1	0.20985		PCOS	-1.03182	0.356358	0.0491726	2.58255	0.307221	1.85045	1	0.173731
Race						5.69345	5	0.337199		Dysmenorrhea*Secondary Causes	-0.163539	0.849133	0.222557	3.23974	0.810814	0.178847	1	0.672366
Global						25.5326	19	0.143748		Race						8.39159	5	0.135934
										Global						22.3886	20	0.319799
Multivariate Cox Regression: Stratified Model						Proportionality Testing				Multivariate Cox Regression: Stratified Model						Proportionality Testing
N=56808, IHD events = 111										N=56808, IHD events = 111
	coef	exp(coef)	lower .95	upper .95	p	chisq	df	p			coef	exp(coef)	lower .95	upper .95	p	chisq	df	p
Race: Black	0.186976	1.2056	0.428869	3.38907	0.72292					Age	0.106154	1.11199	1.07511	1.15014	6.92511e-10	2.25668	1	0.133039
Race: Hispanic	1.1966	3.30885	1.29512	8.45365	0.0124082					Race: Black	0.160002	1.17351	0.416365	3.30751	0.762161
Race: Mixed/Other	0.215741	1.24078	0.403163	3.81865	0.70681					Race: Hispanic	1.16856	3.21737	1.25871	8.22386	0.0146673
Race: Unknown	-0.643221	0.525597	0.16612	1.66297	0.273729					Race: Mixed/Other	0.168072	1.18302	0.383978	3.64484	0.769713
Race: White	-0.565079	0.568315	0.21473	1.50413	0.255152					Race: Unknown	-0.683111	0.505043	0.159573	1.59845	0.245206
BMI	0.0275481	1.02793	0.999874	1.05678	0.0510523	0.488122	1	0.484766		Race: White	-0.605864	0.545603	0.206111	1.44428	0.22253
Smoking	-0.240249	0.786432	0.446061	1.38653	0.406312	0.181234	1	0.670315		BMI	0.0283738	1.02878	1.00043	1.05793	0.0465692	5.71611e-06	1	0.998092
HDP	-0.616412	0.539878	0.0721033	4.04237	0.54844	1.92903	1	0.164865		Smoking	-0.253724	0.775906	0.438898	1.37169	0.382774	3.85108	1	0.0497138
GDM	0.606915	1.83476	0.44076	7.63761	0.404239	0.11924	1	0.72986		HDP	-0.469359	0.625403	0.0844761	4.63006	0.645861	0.660114	1	0.41652
HTN	1.16733	3.2134	1.8202	5.67295	5.68941e-05	0.187567	1	0.66495		GDM	0.613982	1.84777	0.443835	7.69265	0.398827	0.40959	1	0.522177
DM	0.52654	1.69306	0.76717	3.73642	0.192333	0.673287	1	0.411908		HTN	1.19744	3.31163	1.87205	5.85822	3.87994e-05	1.87081	1	0.171382
HCU	-0.164574	0.848255	0.424246	1.69604	0.641544	0.392413	1	0.531034		DM	0.515028	1.67369	0.755544	3.70756	0.204377	1.41407	1	0.234382
IM	-0.609675	0.543527	0.233157	1.26705	0.157995	0.797938	1	0.371711		HCU	-0.206398	0.813509	0.40567	1.63137	0.560986	0.0364715	1	0.848545
HMB	0.391582	1.47932	0.815016	2.68508	0.197937	0.913596	1	0.339162		IM	-0.568841	0.566181	0.242636	1.32116	0.188256	1.07359	1	0.300135
Migraine	0.880294	2.41161	1.57112	3.70173	5.66319e-05	0.00287233	1	0.957259		HMB	0.409329	1.50581	0.830969	2.72869	0.177174	0.000425978	1	0.983533
PCOS	-1.03993	0.353479	0.0487234	2.56442	0.303694	9.0191	1	0.00267172		Migraine	0.89406	2.44504	1.59405	3.75032	4.19814e-05	0.214803	1	0.643028
Dysmenorrhea:Secondary Causes	0.672798	1.95971	1.27674	3.00802	0.00208748					PCOS	-1.02238	0.359738	0.0496312	2.60746	0.311707	1.93067	1	0.164685
Dysmenorrhea:No Secondary Causes	0.46314	1.58906	0.443386	5.69504	0.476998					Dysmenorrhea:Secondary Causes	0.664186	1.94291	1.26447	2.98536	0.00244003
Race						5.6667	5	0.340013		Dysmenorrhea:No Secondary Causes	0.485418	1.62485	0.453725	5.81883	0.455789
Dysmenorrhea:Secondary Causes						3.47161	2	0.176259		Race						8.38793	5	0.136113
Global						26.0717	18	0.0981297		Dysmenorrhea:Secondary Causes						1.16445	2	0.558655
										Global						22.2479	19	0.272091

### Sheet: MSC AgeAtDys
Age as a Scale										Follow-up time as a scale
Wegithed Cox Regression after PS matching: Stratified Model						Proportionality Testing				Wegithed Cox Regression after PS matching: Stratified Model						Proportionality Testing
N=56808, IHD events = 111										N=56808, IHD events = 111
	coef	exp(coef)	lower .95	upper .95	p	chisq	df	p			coef	exp(coef)	lower .95	upper .95	p	chisq	df	p
Dysmenorrhea:Age<30 or >40	0.948668	2.58227	1.42957	4.66442	0.00166343					Dysmenorrhea:Age<30 or >40	0.869347	2.38535	1.32399	4.29755	0.00379965
Dysmenorrhea:Age30-40	0.909017	2.48188	0.984909	6.25412	0.0538902					Dysmenorrhea:Age30-40	0.89744	2.45332	0.960568	6.26583	0.0606728
Dysmenorrhea:Agegroup						2.36709	2	0.306191		Dysmenorrhea:Agegroup						1.71679	2	0.423841
Global						2.36709	2	0.306191		Global						1.71679	2	0.423841
Wegithed Cox Regression after PS matching: Stratified Model - Expanded						Proportionality Testing				Wegithed Cox Regression after PS matching: Stratified Model - Expanded						Proportionality Testing
N=56808, IHD events = 111										N=56808, IHD events = 111
	coef	exp(coef)	lower .95	upper .95	p	chisq	df	p			coef	exp(coef)	lower .95	upper .95	p	chisq	df	p
Race: Black	0.0218331	1.02207	0.342053	3.05401	0.968816					Age	0.115705	1.12267	1.08062	1.16635	2.82962e-09	3.64454	1	0.0562535
Race: Hispanic	1.02028	2.77396	1.03433	7.43943	0.0426592					Race: Black	-0.00491907	0.995093	0.333204	2.97178	0.992969
Race: Mixed/Other	0.0472606	1.0484	0.322578	3.40734	0.937361					Race: Hispanic	1.00107	2.7212	1.01163	7.31985	0.0473833
Race: Unknown	-0.66548	0.514027	0.142118	1.85918	0.310322					Race: Mixed/Other	0.0109817	1.01104	0.310186	3.29546	0.985466
Race: White	-0.737719	0.478204	0.159065	1.43764	0.188982					Race: Unknown	-0.701263	0.495958	0.13574	1.81211	0.288811
Endometriosis	-0.676355	0.508467	0.121149	2.13406	0.35539	1.9141	1	0.166508		Race: White	-0.784055	0.456551	0.151519	1.37566	0.16355
BMI	0.0252618	1.02558	0.997173	1.0548	0.0779961	0.446044	1	0.50422		Endometriosis	-0.657003	0.518403	0.12453	2.15805	0.366587	0.118789	1	0.730352
Smoking	-0.122003	0.885145	0.476649	1.64373	0.699258	0.000164064	1	0.98978		BMI	0.0250003	1.02532	0.996764	1.05468	0.0827361	0.0231231	1	0.879138
HDP	-0.499424	0.60688	0.0754115	4.88392	0.638791	1.54933	1	0.213234		Smoking	-0.13999	0.869367	0.467855	1.61545	0.657893	3.84264	1	0.0499647
GDM	0.700158	2.01407	0.518657	7.82113	0.311772	0.0222409	1	0.881448		HDP	-0.504134	0.604028	0.075218	4.85057	0.635283	0.558913	1	0.454699
HTN	1.29129	3.63747	1.91459	6.9107	8.02981e-05	0.000142572	1	0.990473		GDM	0.748394	2.1136	0.548946	8.13799	0.276582	0.728974	1	0.393216
DM	0.504174	1.65562	0.68822	3.98284	0.260293	0.452865	1	0.500978		HTN	1.34533	3.83946	2.02338	7.28558	3.84871e-05	1.71785	1	0.18997
HCU	-0.297855	0.742409	0.344371	1.60052	0.447279	0.0739499	1	0.78567		DM	0.527932	1.69542	0.698819	4.11331	0.243018	0.770641	1	0.380019
IM	-0.632661	0.531176	0.221135	1.27591	0.157069	0.715016	1	0.397784		HCU	-0.326513	0.721435	0.334061	1.558	0.405863	0.140522	1	0.707762
HMB	0.247799	1.2812	0.699351	2.34715	0.422415	1.17494	1	0.278388		IM	-0.622616	0.536539	0.222806	1.29204	0.164971	1.09479	1	0.295412
Migraine	0.912079	2.48949	1.63326	3.7946	2.2238e-05	0.250159	1	0.616963		HMB	0.281044	1.32451	0.722686	2.42752	0.363226	0.186142	1	0.666147
PCOS	-1.15481	0.315116	0.040898	2.42795	0.267648	8.63024	1	0.00330628		Migraine	0.909654	2.48346	1.62555	3.79416	2.59e-05	0.257035	1	0.612164
Dysmenorrhea:Age<30 or >40	1.07204	2.92133	1.62324	5.25749	0.000349256					PCOS	-1.13643	0.320964	0.0419448	2.45604	0.27372	2.86418	1	0.0905716
Dysmenorrhea:Age30-40	0.882067	2.41589	0.955327	6.10945	0.0624038					Dysmenorrhea:Age<30 or >40	1.05996	2.88626	1.5895	5.24097	0.000496696
Race						5.58401	5	0.348821		Dysmenorrhea:Age30-40	0.865435	2.37604	0.917918	6.1504	0.0745106
Dysmenorrhea:Agegroup						2.66699	2	0.263555		Race						5.677	5	0.338927
Global						24.5406	19	0.176227		Dysmenorrhea:Agegroup						2.03311	2	0.36184
										Global						25.4819	20	0.183612
Multivariate Cox Regression: Stratified Model						Proportionality Testing				Multivariate Cox Regression: Stratified Model						Proportionality Testing
N=56808, IHD events = 111										N=56808, IHD events = 111
	coef	exp(coef)	lower .95	upper .95	p	chisq	df	p			coef	exp(coef)	lower .95	upper .95	p	chisq	df	p
Race: Black	0.219049	1.24489	0.44407	3.4899	0.67705					Age	0.11224	1.11878	1.07769	1.16144	4.14217e-09	4.85339	1	0.0275918
Race: Hispanic	1.20419	3.33405	1.30593	8.51189	0.0117985					Race: Black	0.210004	1.23368	0.43965	3.46178	0.689951
Race: Mixed/Other	0.213171	1.2376	0.402094	3.80916	0.710165					Race: Hispanic	1.19093	3.29015	1.28762	8.40703	0.0128424
Race: Unknown	-0.649422	0.522348	0.165074	1.65288	0.269178					Race: Mixed/Other	0.196284	1.21687	0.395147	3.74741	0.732328
Race: White	-0.567216	0.567102	0.214296	1.50075	0.253305					Race: Unknown	-0.670539	0.511433	0.161626	1.61832	0.253913
Endometriosis	-0.540595	0.582402	0.141327	2.40005	0.454325	1.61326	1	0.204035		Race: White	-0.603722	0.546773	0.206489	1.44783	0.224317
BMI	0.027478	1.02786	0.99978	1.05673	0.0518465	0.21691	1	0.641404		Endometriosis	-0.510458	0.60022	0.145824	2.47054	0.479501	0.0667231	1	0.796169
Smoking	-0.225821	0.797861	0.452518	1.40675	0.435122	0.230085	1	0.631461		BMI	0.0280129	1.02841	1.00019	1.05742	0.0484171	0.00167166	1	0.967387
HDP	-0.531963	0.587451	0.0784706	4.39781	0.604508	1.62179	1	0.202843		Smoking	-0.230172	0.794397	0.450282	1.40149	0.426819	3.12936	1	0.0768938
GDM	0.685282	1.98433	0.477871	8.23982	0.345472	0.115874	1	0.733554		HDP	-0.483195	0.616809	0.0827263	4.59895	0.637358	0.490863	1	0.483542
HTN	1.19047	3.28861	1.8651	5.79859	3.8882e-05	0.329651	1	0.565865		GDM	0.69338	2.00047	0.48373	8.27292	0.338413	0.488284	1	0.484694
DM	0.510365	1.6659	0.757155	3.66533	0.204611	0.903191	1	0.341928		HTN	1.21682	3.37642	1.91696	5.94702	2.51914e-05	2.28227	1	0.13086
HCU	-0.17408	0.84023	0.419969	1.68105	0.62273	0.296406	1	0.586144		DM	0.558409	1.74789	0.796038	3.83791	0.164065	1.13708	1	0.286269
IM	-0.597745	0.550051	0.235736	1.28345	0.166758	0.93955	1	0.332393		HCU	-0.197161	0.821058	0.409702	1.64543	0.578292	0.047989	1	0.8266
HMB	0.452193	1.57175	0.882412	2.79961	0.124723	1.44121	1	0.229943		IM	-0.570395	0.565302	0.241844	1.32137	0.187944	1.1977	1	0.273781
Migraine	0.892936	2.44229	1.59093	3.74925	4.44288e-05	0.00034387	1	0.985205		HMB	0.48621	1.62614	0.911812	2.90009	0.099518	0.00212272	1	0.963252
PCOS	-1.0481	0.350603	0.0483045	2.54474	0.300024	9.2901	1	0.00230396		Migraine	0.884927	2.42281	1.57718	3.72182	5.33948e-05	0.0813108	1	0.775529
Dysmenorrhea:Age<30 or >40	0.666943	1.94827	1.16866	3.24796	0.0105376					PCOS	-1.06071	0.346209	0.0477204	2.51172	0.294137	2.48538	1	0.114908
Dysmenorrhea:Age30-40	0.710851	2.03572	1.05269	3.93675	0.0346384					Dysmenorrhea:Age<30 or >40	0.6586	1.93209	1.15828	3.22286	0.0116427
Race						5.51836	5	0.355937		Dysmenorrhea:Age30-40	0.68569	1.98514	1.02647	3.83914	0.0415886
Dysmenorrhea:Agegroup						0.898922	2	0.637972		Race						8.36335	5	0.137315
Global						25.2588	19	0.152199		Dysmenorrhea:Agegroup						3.37663	2	0.184831
										Global						28.9355	20	0.0890375

### Sheet: ALSWH Main Analyses
Age as a Scale										Follow-up time as a scale
Model 1: Univariate Cox Regression						Proportionality Testing				Model 1: Univariate Cox Regression						Proportionality Testing
N=56105, IHD events = 132										N=56105, IHD events = 132
	coef	exp(coef)	lower .95	upper .95	p	chisq	df	p			coef	exp(coef)	lower .95	upper .95	p	chisq	df	p
Dysmenorreha	0.416833	1.51715	1.04675	2.19894	0.0277174	0.0221804	1	0.881608		Dysmenorreha	0.401541	1.49413	1.02973	2.16796	0.034498	0.0576669	1	0.810222
Global						0.0221804	1	0.881608		Age	-0.0274572	0.972916	0.92906	1.01884	0.243321	0.222393	1	0.637223
										Global						0.298867	2	0.861196
Model 2: Multivariate Cox Regression						Proportionality Testing				Model 2: Multivariate Cox Regression						Proportionality Testing
N=56105, IHD events = 132										N=56105, IHD events = 132
	coef	exp(coef)	lower .95	upper .95	p	chisq	df	p			coef	exp(coef)	lower .95	upper .95	p	chisq	df	p
Dysmenorrhea	0.351446	1.42112	0.980295	2.06018	0.063607	2.58353e-05	1	0.995944		Dysmenorrhea	0.333486	1.39582	0.962277	2.0247	0.0788607	0.00839233	1	0.927008
HTN	1.01114	2.74874	1.72505	4.37991	2.10141e-05	2.29714	1	0.129612		HTN	1.01666	2.76394	1.71295	4.45977	3.11618e-05	2.31608	1	0.128043
DM	0.856149	2.35408	1.16005	4.77711	0.0177335	1.98167	1	0.159215		DM	0.89615	2.45015	1.19869	5.00819	0.0140182	1.58035	1	0.208711
Smoking	-0.0558764	0.945656	0.668522	1.33768	0.75217	1.33737	1	0.247499		Smoking	-0.074876	0.927859	0.655335	1.31371	0.673001	0.535349	1	0.464367
BMI	0.00402862	1.00404	0.975351	1.03357	0.785315	0.97462	1	0.323531		BMI	0.00654087	1.00656	0.977891	1.03607	0.657314	0.449487	1	0.502579
Global						6.51215	5	0.259522		Age	-0.0380617	0.962654	0.917688	1.00982	0.118883	0.305208	1	0.580636
										Global						5.09308	6	0.531932
Model 3: Multivariate Cox Regression						Proportionality Testing				Model 3: Multivariate Cox Regression						Proportionality Testing
N=55969, IHD events = 130										N=55969, IHD events = 130
	coef	exp(coef)	lower .95	upper .95	p	chisq	df	p			coef	exp(coef)	lower .95	upper .95	p	chisq	df	p
Dysmenorrhea	0.497966	1.64537	1.03912	2.60533	0.0337034	0.0371432	1	0.847174		Dysmenorrhea	0.459385	1.5831	1.00167	2.50203	0.0491703	0.0833896	1	0.772755
HTN	1.01708	2.76511	1.72866	4.42297	2.19778e-05	2.97667	1	0.0844727		HTN	1.02105	2.77611	1.71128	4.50353	3.52838e-05	2.81327	1	0.0934875
DM	0.977269	2.65719	1.29306	5.46044	0.00782945	1.93808	1	0.163877		DM	1.02122	2.77657	1.33551	5.77257	0.00624332	1.42869	1	0.231978
Endometriosis	-0.505018	0.603495	0.269765	1.35008	0.218958	0.909002	1	0.340379		Endometriosis	-0.481076	0.618118	0.273056	1.39924	0.248465	0.799795	1	0.371155
Smoking	-0.0927826	0.911392	0.642262	1.2933	0.603337	2.19951	1	0.138055		Smoking	-0.111913	0.894122	0.629325	1.27034	0.532255	1.12249	1	0.289384
HCU	-0.388673	0.677956	0.468222	0.981639	0.0395814	0.0643774	1	0.799706		HCU	-0.416889	0.659094	0.456262	0.952096	0.0263132	0.0444453	1	0.833027
BMI	0.00470162	1.00471	0.976155	1.03411	0.749297	1.26609	1	0.260502		BMI	0.00711837	1.00714	0.978526	1.0366	0.628394	0.677287	1	0.410523
IM	-0.100272	0.904592	0.563303	1.45266	0.678207	3.44607	1	0.0634025		IM	-0.113315	0.89287	0.554249	1.43837	0.641379	4.84228	1	0.0277701
HMB	-0.218134	0.804017	0.487932	1.32487	0.391986	0.134907	1	0.713397		HMB	-0.189555	0.827327	0.500173	1.36847	0.460363	0.000350484	1	0.985064
Migraine	0.078828	1.08202	0.762223	1.53599	0.659217	0.0702779	1	0.790933		Age	-0.0450123	0.955986	0.910824	1.00339	0.0682978	0.304278	1	0.581213
Global						14.1625	10	0.165708		Migraine	0.0956299	1.10035	0.771612	1.56915	0.597417	0.0692006	1	0.792504
										Global						13.7556	11	0.246813

### Sheet: ALSWH Secondary Causes
Age as a Scale										Follow-up time as a scale
Multivariate Cox Regression: Interaction Model						Proportionality Testing				Multivariate Cox Regression: Interaction Model						Proportionality Testing
N=55969, IHD events = 130										N=55969, IHD events = 130
	coef	exp(coef)	lower .95	upper .95	p	chisq	df	p			coef	exp(coef)	lower .95	upper .95	p	chisq	df	p
Dysmenorrhea	0.556495	1.74455	1.10128	2.76356	0.017741	0.0822856	1	0.774224		Dysmenorrhea	0.513802	1.67163	1.05671	2.64439	0.028113	0.148784	1	0.6997
Endometriosis	-0.0901524	0.913792	0.357824	2.33359	0.850514	1.11789	1	0.290374		Endometriosis	-0.0998048	0.905014	0.348629	2.34935	0.837527	0.939181	1	0.332488
HTN	1.014	2.75659	1.72132	4.41451	2.43869e-05	2.78923	1	0.0948997		HTN	1.01382	2.75611	1.69413	4.48382	4.4441e-05	2.71936	1	0.0991375
DM	0.955641	2.60034	1.25919	5.36991	0.00979831	1.77005	1	0.183375		DM	0.998609	2.7145	1.29712	5.68067	0.00803893	1.32394	1	0.249887
Smoking	-0.0936405	0.91061	0.641642	1.29233	0.600105	2.19442	1	0.138511		Smoking	-0.111709	0.894304	0.629414	1.27068	0.533074	1.10398	1	0.293395
HCU	-0.38489	0.680525	0.47002	0.985309	0.0415153	0.0681308	1	0.794078		HCU	-0.411209	0.662848	0.458913	0.957409	0.0283815	0.0416082	1	0.838368
BMI	0.004954	1.00497	0.976459	1.03431	0.7358	1.29779	1	0.254617		BMI	0.00738425	1.00741	0.978792	1.03687	0.61555	0.697215	1	0.403721
IM	-0.0970758	0.907487	0.566151	1.45462	0.686757	3.39038	1	0.0655779		IM	-0.107276	0.898277	0.558734	1.44416	0.657889	4.71529	1	0.0298956
HMB	-0.213902	0.807427	0.491251	1.3271	0.398829	0.15289	1	0.695788		HMB	-0.184894	0.831193	0.503801	1.37134	0.469198	0.00330472	1	0.954157
Migraine	0.0771276	1.08018	0.761301	1.53262	0.665678	0.0530501	1	0.817838		Age	-0.0436324	0.957306	0.912011	1.00485	0.0776795	0.303241	1	0.581858
Dysmenorrhea*Endometriosis	-1.0442	0.351972	0.065109	1.90272	0.225203	0.0104834	1	0.918448		Migraine	0.0935838	1.0981	0.770415	1.56517	0.604779	0.0559968	1	0.812939
Global						14.6837	11	0.197441		Dysmenorrhea*Endometriosis	-0.976011	0.376811	0.0690682	2.05575	0.259538	0.126664	1	0.721917
										Global						14.0361	12	0.29841
Multivariate Cox Regression: Stratified Model						Proportionality Testing				Multivariate Cox Regression: Stratified Model						Proportionality Testing
N=55969, IHD events = 130										N=55969, IHD events = 130
	coef	exp(coef)	lower .95	upper .95	p	chisq	df	p			coef	exp(coef)	lower .95	upper .95	p	chisq	df	p
HTN	1.0241	2.7846	1.74298	4.44869	1.83339e-05	3.19979	1	0.0736478		HTN	1.02225	2.77943	1.71252	4.51103	3.51538e-05	3.29111	1	0.0696561
DM	0.985553	2.67929	1.30666	5.49385	0.00714452	2.51065	1	0.11308		DM	1.025	2.7871	1.34301	5.78397	0.00592904	2.23764	1	0.134687
Smoking	-0.0935904	0.910656	0.64167	1.2924	0.600306	2.20388	1	0.137664		Smoking	-0.112338	0.893742	0.628848	1.27022	0.531085	1.10279	1	0.293654
HCU	-0.385202	0.680313	0.46966	0.985449	0.0416005	0.0543607	1	0.815642		HCU	-0.412672	0.661879	0.458366	0.955752	0.0277088	0.0399693	1	0.841541
BMI	0.00454902	1.00456	0.975951	1.03401	0.757626	1.30571	1	0.253173		BMI	0.00706069	1.00709	0.978421	1.03659	0.631768	0.684877	1	0.407912
IM	-0.103514	0.901663	0.563204	1.44352	0.666381	3.49909	1	0.0614024		IM	-0.113305	0.892878	0.555377	1.43548	0.639985	4.74886	1	0.0293177
HMB	-0.2125	0.808561	0.492004	1.32879	0.401806	0.166569	1	0.683179		HMB	-0.182762	0.832966	0.504586	1.37505	0.474843	0.00355732	1	0.95244
Migraine	0.0741935	1.07702	0.758707	1.52887	0.678083	0.0632182	1	0.80148		Age	-0.0433429	0.957583	0.911814	1.00565	0.0828266	0.260017	1	0.610109
Dysmenorrhea:Endometriosis	0.556577	1.74469	1.10215	2.76181	0.017548					Migraine	0.0905532	1.09478	0.767635	1.56134	0.617106	0.0651231	1	0.798575
Dysmenorrhea:No Endometriosis	-0.546695	0.57886	0.10279	3.25985	0.535292					Dysmenorrhea:Endometriosis	0.51389	1.67178	1.05695	2.64426	0.0280397
Dysmenorrhea:Strata(endometriosis)						0.54105	2	0.762979		Dysmenorrhea:No Endometriosis	-0.482776	0.617068	0.109267	3.4848	0.584671	0.223711	2	0.894173
Global						13.7234	10	0.185984		Dysmenorrhea:Strata(endometriosis)						13.3376	11	0.271836
										Global

### Sheet: ALSWH Age
Age as a Scale										Time Transformed Dysmenorrhea
Multivariate Cox Piece-wise Regression: Age Group Strata						Proportionality Testing				Multivariate Cox Regression
N=68805, IHD events = 130										N=55969, IHD events = 130
	coef	exp(coef)	lower .95	upper .95	p	chisq	df	p			coef	exp(coef)	lower .95	upper .95	p
HTN	1.01822	2.76825	1.72962	4.43058	2.20296e-05	3.05875	1	0.0803036		Dysmenorrhea	1.02716	2.79313	1.56413	4.98778	0.000516503
DM	0.971749	2.64256	1.28617	5.42942	0.00816998	1.97989	1	0.159402		tt(Dysmenorrhea)	-0.0123632	0.987713	0.978385	0.99713	0.0106581
Endometriosis	-0.520574	0.594179	0.265592	1.32929	0.205113	0.929011	1	0.33512		HTN	1.01975	2.77251	1.73247	4.43693	2.13173e-05
Smoking	-0.0967636	0.907771	0.639632	1.28832	0.588016	2.34304	1	0.125844		DM	0.978036	2.65923	1.29864	5.44528	0.00748215
HCU	-0.383952	0.681164	0.469903	0.987405	0.0426751	0.0600924	1	0.80635		Endometriosis	-0.525159	0.591461	0.264829	1.32095	0.200197
BMI	0.00402405	1.00403	0.975392	1.03351	0.785214	1.29948	1	0.254308		Smoking	-0.0984686	0.906224	0.638491	1.28622	0.581543
IM	-0.104085	0.901148	0.560162	1.4497	0.667865	4.35019	1	0.0370048		HCU	-0.386587	0.679372	0.468782	0.984564	0.0411377
HMB	-0.238149	0.788085	0.476399	1.30369	0.353764	0.0203845	1	0.886468		BMI	0.00361448	1.00362	0.975154	1.03292	0.805529
Migraine	0.0848068	1.08851	0.765219	1.54838	0.637158	0.163593	1	0.68587		IM	-0.104853	0.900457	0.560022	1.44784	0.665221
Dysmenorrhea:Age<30	0.0614541	1.06338	0.482582	2.34319	0.878829					HMB	-0.243137	0.784164	0.473935	1.29746	0.343962
Dysmenorrhea:Age30-40	0.817764	2.26543	1.23403	4.15885	0.00832883					Migraine	0.0839085	1.08753	0.764974	1.54609	0.640181
Dysmenorrhea:Age>40	0.456162	1.57801	0.736837	3.37945	0.240395
Dysmenorrhea Strata						5.63229	3	0.130937
Global						19.6756	12	0.0734764

### Sheet: AoU Main Analyses
Age as a Scale										Follow-up time as a scale
Wegithed Cox Regression after PS matching						Proportionality Testing				Wegithed Cox Regression after PS matching						Proportionality Testing
N=64964, IHD events = 485										N=64964, IHD events = 485
	coef	exp(coef)	lower .95	upper .95	p	chisq	df	p			coef	exp(coef)	lower .95	upper .95	p	chisq	df	p
Dysmenorrhea	0.377287	1.45832	1.04648	2.03225	0.0258622	0.105355	1	0.745495		Dysmenorrhea	0.378644	1.4603	1.05492	2.0346	0.0252437	0.334865	1	0.562808
Global						0.105355	1	0.745495		Global						0.334865	1	0.562808
Wegithed Cox Regression after PS matching - Extended						Proportionality Testing				Wegithed Cox Regression after PS matching - Extended						Proportionality Testing
N=64964, IHD events = 485										N=64964, IHD events = 485
	coef	exp(coef)	lower .95	upper .95	p	chisq	df	p			coef	exp(coef)	lower .95	upper .95	p	chisq	df	p
Dysmenorrhea	0.348852	1.41744	1.01672	1.97609	0.0396098	0.000741248	1	0.97828		Dysmenorrhea	0.3398	1.40467	1.00222	1.96872	0.0485159	0.572885	1	0.449115
Race: Black	1.34373	3.83333	1.52434	9.63985	0.00429092					Race: Black	1.32519	3.76289	1.49889	9.44657	0.00477626
Race: Hispanic	1.49984	4.48096	1.80245	11.1399	0.00124702	1.39175	1	0.23811		Race: Hispanic	1.49133	4.443	1.80116	10.9597	0.00120663
Race: Mixed/Other	0.807789	2.24294	0.80777	6.228	0.121077	5.3868	1	0.0202896		Race: Mixed/Other	0.787482	2.19786	0.798861	6.04682	0.127244
Race: Unknown	1.06953	2.91401	0.602005	14.1053	0.183768	0.00685685	1	0.934006		Race: Unknown	1.05633	2.87579	0.594065	13.9214	0.18926
Race: White	0.548107	1.72998	0.687907	4.35061	0.244064	0.349497	1	0.554398		Race: White	0.575789	1.77853	0.706574	4.47679	0.221512
HDP	0.103055	1.10855	0.668125	1.83931	0.689957	1.39175	1	0.23811		HDP	0.091354	1.09566	0.654999	1.83277	0.727821	9.5997	1	0.00194609
GDM	0.932064	2.53975	1.45854	4.42243	0.000988532	5.3868	1	0.0202896		GDM	0.886291	2.42611	1.36479	4.31277	0.00253177	12.2629	1	0.000462041
HTN	0.650403	1.91631	1.19409	3.07535	0.00703943	0.00685685	1	0.934006		HTN	0.624006	1.86639	1.154	3.01855	0.0109625	6.38248	1	0.0115252
DMI	0.161498	1.17527	0.742241	1.86093	0.490987	0.349497	1	0.554398		DMI	0.185495	1.20381	0.756968	1.91444	0.433238	3.97979	1	0.0460494
BMI	0.0135622	1.01365	0.988134	1.03983	0.297209	8.06976	1	0.00450101		BMI	0.0142346	1.01434	0.988658	1.04068	0.276577	1.68758	1	0.19392
Smoking	-0.244289	0.783262	0.497945	1.23206	0.290512	3.44362	1	0.0634964		Smoking	-0.211962	0.808996	0.508091	1.2881	0.371773	0.958511	1	0.327562
HCU	0.212406	1.23665	0.839703	1.82124	0.282187	4.59719	1	0.0320243		HCU	0.219724	1.24573	0.83816	1.8515	0.277142	2.59082	1	0.107485
Migraine	0.711176	2.03639	1.38438	2.99548	0.000304113	0.997756	1	0.317854		Migraine	0.735346	2.0862	1.42382	3.05675	0.000161383	0.0505676	1	0.822079
Fibroids	0.50701	1.66032	1.03305	2.66848	0.0362375	67.078	1	2.60978e-16		Fibroids	0.545399	1.7253	1.08091	2.75383	0.0222489	30.8243	1	2.82477e-08
Endometriosis	0.470275	1.60043	0.870349	2.94295	0.130238	1.85495	1	0.173208		Endometriosis	0.445816	1.56176	0.860143	2.8357	0.142944	0.636027	1	0.425153
IM	0.233979	1.26362	0.827102	1.93051	0.279219	0.769709	1	0.380307		IM	0.23796	1.26866	0.832949	1.93228	0.267647	2.61912	1	0.105583
HMB	-0.223517	0.799702	0.447586	1.42883	0.450347	0.0165127	1	0.897752		HMB	-0.22706	0.796873	0.44773	1.41828	0.440145	4.24046	1	0.0394714
PCOS	-0.66004	0.516831	0.263523	1.01363	0.0547844	17.6535	1	2.65033e-05		PCOS	-0.653619	0.52016	0.267717	1.01064	0.0537646	2.63075	1	0.104812
Race						18.8593	5	0.00204159		Age	0.0436223	1.04459	1.01974	1.07004	0.000382431	0.432878	1	0.51058
GLOBAL						131.145	19	8.84969e-19		Race						22.1914	5	0.000481501
										GLOBAL						111.475	20	1.05637e-14
Multivariate Cox Regression (Model 1)						Proportionality Testing				Multivariate Cox Regression (Model 1)						Proportionality Testing
N=65232, IHD events = 493										N=65232, IHD events = 493
	coef	exp(coef)	lower .95	upper .95	p	chisq	df	p			coef	exp(coef)	lower .95	upper .95	p	chisq	df	p
Dysmenorrhea	0.970668	2.63971	1.98869	3.50385	1.84353e-11	0.154637	1	0.694143		Dysmenorrhea	0.9719	2.64296	1.99196	3.50672	1.62499e-11	0.359671	1	0.548689
GLOBAL						0.154637	1	0.694143		Age	0.0620431	1.06401	1.05467	1.07342	2.48888e-43	0.179005	1	0.67223
										GLOBAL						0.551024	2	0.759183
Multivariate Cox Regression (Model 2)						Proportionality Testing				Multivariate Cox Regression (Model 2)						Proportionality Testing
N=65232, IHD events = 493										N=65232, IHD events = 493
	coef	exp(coef)	lower .95	upper .95	p	chisq	df	p			coef	exp(coef)	lower .95	upper .95	p	chisq	df	p
Dysmenorrhea	0.759118	2.13639	1.60623	2.84154	1.82519e-07	0.302453	1	0.582348		Dysmenorrhea	0.771068	2.16207	1.62643	2.87412	1.10423e-07	0.296832	1	0.585875
Race: Black	0.762721	2.1441	1.08228	4.24766	0.0287674					Race: Black	0.748619	2.11408	1.0676	4.18634	0.0317445
Race: Hispanic	0.691539	1.99679	1.01355	3.93384	0.0456219					Race: Hispanic	0.68884	1.9914	1.01098	3.92263	0.0464229
Race: Mixed/Other	0.707174	2.02825	0.978709	4.2033	0.0571609					Race: Mixed/Other	0.700209	2.01417	0.972082	4.1734	0.0595936
Race: Unknown	0.61711	1.85356	0.686268	5.00634	0.223487					Race: Unknown	0.612177	1.84444	0.683056	4.98051	0.227097
Race: White	0.250278	1.28438	0.652259	2.52912	0.469103					Race: White	0.243686	1.27594	0.648013	2.51235	0.48085
BMI	0.00186122	1.00186	0.991788	1.01204	0.718167	0.0913789	1	0.762431		BMI	0.00247444	1.00248	0.992467	1.01259	0.628907	2.19606	1	0.138364
Smoking	0.0532431	1.05469	0.832664	1.33591	0.658858	0.667793	1	0.413822		Smoking	0.0637923	1.06587	0.841925	1.34938	0.596034	0.358886	1	0.549126
HTN	0.975614	2.6528	2.14786	3.27643	1.34915e-19	2.03626	1	0.153587		HTN	0.973361	2.64683	2.14195	3.2707	1.98738e-19	0.616332	1	0.432414
DM	0.723813	2.06228	1.66424	2.55552	3.70293e-11	0.0446742	1	0.832604		DM	0.726859	2.06857	1.66916	2.56355	3.12692e-11	5.50998	1	0.0189082
Race						0.816987	5	0.975937		Age	0.0384494	1.0392	1.02942	1.04907	1.60787e-15	0.142623	1	0.705687
GLOBAL						4.60977	10	0.915677		Race						11.7278	5	0.0387136
										GLOBAL						18.1383	11	0.0784272
Multivariate Cox Regression (Model 3)						Proportionality Testing				Multivariate Cox Regression (Model 3)						Proportionality Testing
N=65232, IHD events = 493										N=65232, IHD events = 493
	coef	exp(coef)	lower .95	upper .95	p	chisq	df	p			coef	exp(coef)	lower .95	upper .95	p	chisq	df	p
Dysmenorrhea	0.29763	1.34666	0.986915	1.83755	0.060531	0.000522225	1	0.981768		Dysmenorrhea	0.304957	1.35657	0.994599	1.85027	0.0541337	0.221208	1	0.638121
Race: Black	0.715559	2.04533	1.03165	4.05502	0.0404419					Race: Black	0.71108	2.03619	1.02768	4.03439	0.0415269
Race: Hispanic	0.640979	1.89834	0.962985	3.7422	0.0641635					Race: Hispanic	0.63943	1.8954	0.961715	3.73555	0.064719
Race: Mixed/Other	0.631131	1.87973	0.906149	3.89936	0.0900281					Race: Mixed/Other	0.627755	1.8734	0.903304	3.88533	0.0916578
Race: Unknown	0.561361	1.75306	0.648483	4.73908	0.268573					Race: Unknown	0.561836	1.75389	0.649081	4.73921	0.267953
Race: White	0.147881	1.15938	0.587881	2.28643	0.669528					Race: White	0.137272	1.14714	0.581695	2.26223	0.691962
HDP	0.0528865	1.05431	0.731013	1.52059	0.777139	1.90509	1	0.16751		HDP	0.0595074	1.06131	0.736997	1.52835	0.749103	5.87716	1	0.0153386
GDM	0.674546	1.96314	1.34471	2.86598	0.000475453	1.51159	1	0.218896		GDM	0.676235	1.96646	1.35003	2.86436	0.000425154	3.78909	1	0.0515876
HTN	0.8333	2.3009	1.85488	2.85416	3.46705e-14	0.823125	1	0.364268		HTN	0.826211	2.28465	1.84186	2.83388	5.61898e-14	0.642106	1	0.422949
DMI	0.580674	1.78724	1.42886	2.23552	3.6696e-07	0.103528	1	0.747636		DMI	0.585052	1.79508	1.43587	2.24416	2.8121e-07	5.52297	1	0.0187684
BMI	0.0027844	1.00279	0.992612	1.01307	0.592617	0.208183	1	0.648195		BMI	0.00292781	1.00293	0.992788	1.01318	0.572415	2.20724	1	0.137364
Smoking	0.115465	1.1224	0.885105	1.4233	0.340683	0.607613	1	0.435688		Smoking	0.118522	1.12583	0.888285	1.4269	0.326974	0.407768	1	0.523105
HCU	0.339977	1.40491	1.13483	1.73927	0.00180128	0.0232089	1	0.878915		HCU	0.341566	1.40715	1.13734	1.74096	0.00166138	2.31602	1	0.128047
Migraine	0.550183	1.73357	1.4011	2.14494	4.09758e-07	1.46105	1	0.226763		Migraine	0.557411	1.74615	1.41178	2.15971	2.75135e-07	4.15063	1	0.041619
Fibroids	0.25314	1.28806	0.994811	1.66776	0.0547956	1.5763	1	0.209295		Fibroids	0.254428	1.28972	0.996938	1.66849	0.0527918	5.84457	1	0.0156252
Endometriosis	0.336202	1.39962	0.971446	2.01652	0.0711567	12.4698	1	0.00041358		Endometriosis	0.331144	1.39256	0.966972	2.00546	0.0751609	2.00982	1	0.156284
IM	0.389039	1.47556	1.1618	1.87407	0.00142556	0.430729	1	0.511631		IM	0.383525	1.46745	1.15617	1.86253	0.00161628	0.121968	1	0.72691
HMB	-0.126765	0.880941	0.623575	1.24453	0.472096	0.11929	1	0.729805		HMB	-0.121506	0.885586	0.627766	1.24929	0.488861	1.19048	1	0.275233
PCOS	-0.261206	0.770122	0.499977	1.18623	0.235973	1.28565	1	0.256851		PCOS	-0.264618	0.767499	0.498774	1.18101	0.228827	2.78531	1	0.0951323
Race						1.16575	5	0.948121		Age	0.0424346	1.04335	1.03286	1.05395	1.89338e-16	0.163464	1	0.685987
GLOBAL						24.288	19	0.185337		Race						11.4906	5	0.0424759
										GLOBAL						34.3846	20	0.0236375

### Sheet: AoU Binarized Race Analyses
Age as a Scale										Follow-up time as a scale
		PS Matching										PS Matching
Wegithed Cox Regression after PS matching: Interaction Model						Proportionality Testing				Wegithed Cox Regression after PS matching: Interaction Model						Proportionality Testing
N=64243, IHD events = 476										N=64243, IHD events = 476
	coef	exp(coef)	lower .95	upper .95	p	chisq	df	p			coef	exp(coef)	lower .95	upper .95	p	chisq	df	p
Dysmenorrhea	0.409885	1.50664	1.04176	2.17897	0.0294574	0.195945	1	0.658014		Dysmenorrhea	0.409329	1.50581	1.04278	2.17444	0.0290066	0.0501643	1	0.822778
Race (binary)	-0.717541	0.487951	0.267651	0.889576	0.0191882	9.83949	1	0.00170805		Race (binary)	-0.675222	0.509043	0.27507	0.942032	0.0315459	0.00745228	1	0.931207
Dysmenorrhea * Race	-0.707222	0.493012	0.190579	1.27538	0.14474	0.0212838	1	0.884008		HDP	-0.684536	0.504324	0.196312	1.29561	0.155031	10.8116	1	0.00100865
Global						10.732	3	0.0132667								12.9532	3	0.00473894
Wegithed Cox Regression after PS matching: Interaction Model - Extended						Proportionality Testing				Wegithed Cox Regression after PS matching: Interaction Model - Extended						Proportionality Testing
N=64243, IHD events = 476										N=64243, IHD events = 476
	coef	exp(coef)	lower .95	upper .95	p	chisq	df	p			coef	exp(coef)	lower .95	upper .95	p	chisq	df	p
Dysmenorrhea	0.378373	1.45991	1.00385	2.12315	0.0476938	0.000969061	1	0.975166		Dysmenorrhea	0.384069	1.46825	1.00574	2.14344	0.0466319	0.159366	1	0.689741
Race (binary)	0.367684	1.44439	0.438391	4.75888	0.545575	10.8052	1	0.00101215		Race (binary)	0.415821	1.51561	0.450537	5.09855	0.501706	0.27361	1	0.60092
Race: Black/AA	0.775244	2.17112	0.627346	7.51382	0.220997					Race: Black/AA	0.756201	2.13017	0.61255	7.40775	0.234362
Race: Hispanic	1.18617	3.27451	0.968687	11.069	0.0562919					Race: Hispanic	1.19282	3.29637	0.976494	11.1276	0.0546506
Race: Mixed/Other	0.392842	1.48118	0.406519	5.39682	0.551512					Race: Mixed/Other	0.35702	1.42907	0.390408	5.23101	0.589701
HDP	0.137276	1.14714	0.683771	1.92453	0.603059	2.85118	1	0.0913071		HDP	0.131956	1.14106	0.684482	1.90219	0.612804	0.83166	1	0.361793
GDM	0.974375	2.64951	1.41304	4.96795	0.00238213	0.832067	1	0.361676		GDM	0.874524	2.39773	1.253	4.5883	0.00826385	0.539375	1	0.462692
HTN	0.514439	1.6727	1.1	2.54358	0.0161438	0.533789	1	0.465018		HTN	0.490972	1.6339	1.08494	2.46064	0.018763	19.8469	1	8.39005e-06
DM	0.462462	1.58798	0.960564	2.6252	0.0713737	39.648	1	3.04114e-10		DM	0.506594	1.65963	0.972776	2.83145	0.0630707	0.00166433	1	0.967458
BMI	0.0178975	1.01806	0.986727	1.05039	0.261787	5.66118	1	0.0173445		BMI	0.0198872	1.02009	0.988188	1.05301	0.219859	0.196875	1	0.657255
Smoking	-0.182458	0.83322	0.521851	1.33037	0.44471	0.225107	1	0.635176		Smoking	-0.206654	0.813301	0.508141	1.30172	0.389157	4.16093	1	0.0413668
HCU	0.303203	1.35419	0.85089	2.15519	0.200937	19.4478	1	1.03387e-05		HCU	0.327823	1.38794	0.850494	2.26502	0.189551	36.6662	1	1.40193e-09
Migraine	0.69302	1.99975	1.34741	2.9679	0.000581356	35.5466	1	2.49024e-09		Migraine	0.700009	2.01377	1.35161	3.00033	0.000579497	4.654	1	0.0309812
Fibroids	0.632697	1.88268	1.20812	2.93388	0.00518558	1.31104	1	0.252206		Fibroids	0.69318	2.00007	1.2692	3.15181	0.00281465	3.8219	1	0.0505869
Endometriosis	0.456778	1.57898	0.812721	3.06769	0.177658	15.6952	1	7.4411e-05		Endometriosis	0.477625	1.61224	0.816501	3.18349	0.168838	2.08516	1	0.148737
IM	0.00893165	1.00897	0.596605	1.70636	0.973422	2.20034	1	0.137981		IM	0.00568694	1.0057	0.572039	1.76813	0.984239	0.000724226	1	0.97853
HMB	-0.0552888	0.946212	0.512823	1.74586	0.859579	3.66973	1	0.0554091		HMB	-0.0141412	0.985958	0.516999	1.8803	0.965755	0.00629367	1	0.936768
PCOS	-0.590328	0.554145	0.199379	1.54017	0.257688	21.9344	1	2.82138e-06		PCOS	-0.642235	0.526115	0.188708	1.4668	0.219569	6.55453	1	0.0104618
Dysmenorrhea * Race (binary)	-0.655523	0.51917	0.205683	1.31045	0.16525	0.00011282	1	0.991525		Age	0.039014	1.03979	1.01471	1.06548	0.0017345	0.43903	1	0.507591
Race (Groups)						11.6952	3	0.0085035		Dysmenorrhea * Race (binary)	-0.689063	0.502046	0.194642	1.29494	0.154063	11.1257	1	0.000851404
Global						152.044	19	8.83436e-23		Race (Groups)						32.8819	3	3.41088e-07
										Global						138.962	20	7.96312e-20
Wegithed Cox Regression after PS matching: Stratified Model						Proportionality Testing				Wegithed Cox Regression after PS matching: Stratified Model						Proportionality Testing
N=64243, IHD events = 476										N=64243, IHD events = 476
	coef	exp(coef)	lower .95	upper .95	p	chisq	df	p			coef	exp(coef)	lower .95	upper .95	p	chisq	df	p
Dysmenorrhea:BIPOC	0.413417	1.51197	1.04569	2.18619	0.0279906					Dysmenorrhea:BIPOC	0.409313	1.50578	1.04277	2.17438	0.0290081
Dysmenorrhea:White	-0.309392	0.733893	0.304344	1.76971	0.490869					Dysmenorrhea:White	-0.272661	0.761351	0.319629	1.81353	0.538079
Dysmenorrhea:Strata(Race)						0.876412	2	0.645193		Dysmenorrhea:Strata(Race)						18.4937	2	9.64161e-05
Global						0.876412	2	0.645193		Global						18.4937	2	9.64161e-05
Wegithed Cox Regression after PS matching: Stratified Model - Extended						Proportionality Testing				Wegithed Cox Regression after PS matching: Stratified Model						Proportionality Testing
N=64243, IHD events = 476										N=64243, IHD events = 476
	coef	exp(coef)	lower .95	upper .95	p	chisq	df	p			coef	exp(coef)	lower .95	upper .95	p	chisq	df	p
HDP	0.151992	1.16415	0.70888	1.91181	0.548154	2.74074	1	0.0978198		HDP	0.155515	1.16826	0.700568	1.94818	0.551147	1.05827	1	0.30361
GDM	0.989554	2.69003	1.46857	4.92743	0.00135361	0.0868414	1	0.768232		GDM	0.920785	2.51126	1.32989	4.74206	0.00452573	0.457389	1	0.498847
HTN	0.493535	1.6381	1.06151	2.52786	0.0257707	1.30924	1	0.252532		HTN	0.461043	1.58573	1.04376	2.40912	0.0307214	20.3305	1	6.51545e-06
DM	0.462986	1.58881	0.98671	2.55832	0.0567908	37.5348	1	8.9798e-10		DM	0.505114	1.65717	0.973934	2.81972	0.0625226	0.014674	1	0.903583
BMI	0.0165912	1.01673	0.98528	1.04918	0.300703	10.0224	1	0.00154648		BMI	0.0182434	1.01841	0.987554	1.05023	0.245173	0.0970425	1	0.755408
Smoking	-0.213302	0.807912	0.511761	1.27544	0.359871	0.222045	1	0.637486		Smoking	-0.254501	0.775303	0.485159	1.23896	0.287295	3.94681	1	0.0469603
HCU	0.280027	1.32317	0.871364	2.00923	0.188882	13.933	1	0.000189447		HCU	0.329431	1.39018	0.856531	2.2563	0.182459	35.2843	1	2.84918e-09
Migraine	0.671588	1.95734	1.34243	2.85392	0.000482081	28.0673	1	1.17166e-07		Migraine	0.689411	1.99254	1.34299	2.95625	0.000614677	4.09165	1	0.0430956
Fibroids	0.627751	1.87339	1.207	2.90771	0.00513007	2.82765	1	0.0926541		Fibroids	0.669877	1.954	1.24106	3.0765	0.00382228	3.66828	1	0.0554574
Endometriosis	0.407669	1.50331	0.820796	2.75335	0.186714	28.7725	1	8.13975e-08		Endometriosis	0.443685	1.55844	0.802714	3.02565	0.189942	2.00342	1	0.156945
IM	0.0333382	1.0339	0.649184	1.6466	0.888339	2.31004	1	0.128541		IM	0.0180793	1.01824	0.589115	1.75996	0.948369	0.00015277	1	0.990138
HMB	-0.100802	0.904112	0.516251	1.58337	0.724408	1.9757	1	0.159844		HMB	-0.0448447	0.956146	0.510342	1.79138	0.888663	0.107379	1	0.743148
PCOS	-0.54408	0.580375	0.210964	1.59665	0.291999	20.0566	1	7.51845e-06		PCOS	-0.626873	0.53426	0.19177	1.48841	0.230463	6.88084	1	0.00871247
Dysmenorrhea:BIPOC	0.401882	1.49463	1.03092	2.16693	0.033952					Age	0.0396958	1.04049	1.01551	1.06609	0.00136692	0.371932	1	0.541953
Dysmenorrhea:White	-0.283368	0.753242	0.325946	1.7407	0.507311					Dysmenorrhea:BIPOC	0.40695	1.50223	1.0308	2.18925	0.0341869
Race						0.415462	2	0.812425		Dysmenorrhea:White	-0.302467	0.738993	0.310066	1.76127	0.494871
GLOBAL						132.105	15	8.22323e-21		Race						18.9339	2	7.73675e-05
										GLOBAL						109.968	16	4.54768e-16
		Multivariate Cox										Multivariate Cox
Multivariate Cox Regression: Interaction Model						Proportionality Testing				Multivariate Cox Regression: Interaction Model						Proportionality Testing
N=64535, IHD events = 486										N=64535, IHD events = 486
	coef	exp(coef)	lower .95	upper .95	p	chisq	df	p			coef	exp(coef)	lower .95	upper .95	p	chisq	df	p
Dysmenorrhea	0.486833	1.62715	1.15461	2.29309	0.00541416	0.0128068	1	0.909898		Dysmenorrhea	0.497789	1.64508	1.16802	2.31698	0.00438853	0.259262	1	0.610627
Race (binary)	0.206504	1.22937	0.622544	2.42771	0.551966	0.029981	1	0.862533		Race (binary)	0.200391	1.22188	0.618729	2.413	0.563818	3.18798	1	0.0741818
Race: Black	0.697886	2.0095	1.01317	3.9856	0.0457799					Race: Black	0.695483	2.00468	1.0114	3.97344	0.0463241
Race: Hispanic	0.623576	1.86559	0.946105	3.67868	0.0718543					Race: Hispanic	0.623735	1.86588	0.946488	3.67836	0.0716792
Race: Mixed/Other	0.614166	1.84811	0.890643	3.8349	0.0991448					Race: Mixed/Other	0.61198	1.84408	0.888915	3.82559	0.100239
HDP	0.0816175	1.08504	0.751576	1.56646	0.663097	2.13901	1	0.143594		HDP	0.0911737	1.09546	0.76006	1.57886	0.624934	5.37733	1	0.0204001
GDM	0.653224	1.92173	1.3101	2.81889	0.000832467	2.20705	1	0.137381		GDM	0.654438	1.92406	1.31459	2.81609	0.000758871	4.18714	1	0.0407317
HTN	0.825515	2.28306	1.83778	2.83622	8.81251e-14	0.668879	1	0.413443		HTN	0.81987	2.2702	1.82741	2.82028	1.29935e-13	0.698131	1	0.403412
DM	0.590709	1.80527	1.44132	2.26112	2.71538e-07	0.0812667	1	0.775588		DM	0.594337	1.81183	1.44721	2.26831	2.16962e-07	5.20122	1	0.0225711
BMI	0.00313538	1.00314	0.992915	1.01347	0.548659	0.280337	1	0.59648		BMI	0.00330886	1.00331	0.993114	1.01362	0.525667	2.33301	1	0.126657
Smoking	0.114115	1.12088	0.881741	1.42488	0.351321	0.751169	1	0.386106		Smoking	0.118708	1.12604	0.886304	1.43062	0.331127	0.425618	1	0.514147
HCU	0.325931	1.38532	1.11717	1.71784	0.00298438	0.0111526	1	0.915895		HCU	0.328471	1.38884	1.1208	1.72098	0.00267857	2.69723	1	0.100523
Migraine	0.565292	1.75996	1.4211	2.17962	2.20941e-07	1.51084	1	0.219011		Migraine	0.571125	1.77026	1.42998	2.19151	1.57222e-07	3.94653	1	0.0469683
Fibroids	0.261599	1.29901	1.0023	1.68354	0.0480025	1.44845	1	0.228776		Fibroids	0.262836	1.30061	1.00424	1.68445	0.0463648	5.26442	1	0.0217657
Endometriosis	0.309999	1.36342	0.941679	1.97406	0.100647	12.2493	1	0.000465442		Endometriosis	0.305018	1.35665	0.937265	1.96369	0.105968	2.38734	1	0.122321
IM	0.383612	1.46758	1.15376	1.86674	0.00177689	0.355959	1	0.550759		IM	0.378602	1.46024	1.14878	1.85615	0.00198054	0.14173	1	0.706567
HMB	-0.138517	0.870648	0.613599	1.23538	0.4378	0.0196611	1	0.888488		HMB	-0.130937	0.877273	0.619261	1.24278	0.461226	1.4057	1	0.235771
PCOS	-0.253408	0.776151	0.503797	1.19574	0.250456	1.26627	1	0.260468		PCOS	-0.254641	0.775195	0.503704	1.19302	0.247014	2.61355	1	0.105954
Dysmenorrhea * Race (binary)	-0.785124	0.456063	0.21607	0.962623	0.0394071	0.0217026	1	0.882881		Age	0.0420975	1.043	1.03242	1.05368	5.71439e-16	0.372445	1	0.541675
Race						0.347729	3	0.950816		Dysmenorrhea * Race (binary)	-0.805555	0.44684	0.211774	0.942827	0.0344728	7.40196	1	0.00651529
GLOBAL						24.9063	19	0.163651		Race						2.23694	3	0.524709
										GLOBAL						35.1361	20	0.0193912
Multivariate Cox Regression: Stratified Model						Proportionality Testing				Multivariate Cox Regression: Stratified Model						Proportionality Testing
N=64535, IHD events = 486										N=64535, IHD events = 486
	coef	exp(coef)	lower .95	upper .95	p	chisq	df	p			coef	exp(coef)	lower .95	upper .95	p	chisq	df	p
HDP	0.0900554	1.09423	0.757553	1.58055	0.631225	2.10676	1	0.14665		HDP	0.0957003	1.10043	0.763639	1.58576	0.607685	5.05044	1	0.0246197
GDM	0.64385	1.9038	1.29754	2.79331	0.000996277	2.14619	1	0.142924		GDM	0.640496	1.89742	1.29722	2.77534	0.000962892	3.84543	1	0.0498816
HTN	0.839054	2.31418	1.86435	2.87253	2.77207e-14	0.800441	1	0.370961		HTN	0.835008	2.30483	1.85774	2.85952	3.21894e-14	0.366166	1	0.545101
DM	0.586281	1.79729	1.43486	2.25127	3.35633e-07	0.0318491	1	0.858359		DM	0.592504	1.80851	1.44487	2.26368	2.30241e-07	4.37476	1	0.036475
BMI	0.00512247	1.00514	0.995096	1.01528	0.317262	0.219621	1	0.639329		BMI	0.00503696	1.00505	0.995039	1.01516	0.324029	1.75459	1	0.1853
Smoking	0.139978	1.15025	0.907665	1.45767	0.246743	0.728144	1	0.393485		Smoking	0.145455	1.15657	0.913457	1.46437	0.226998	0.507329	1	0.476297
HCU	0.332081	1.39387	1.12424	1.72816	0.00246458	0.000183188	1	0.989201		HCU	0.33544	1.39856	1.12913	1.73227	0.00212442	3.08494	1	0.0790202
Migraine	0.570337	1.76886	1.42868	2.19005	1.66185e-07	1.64664	1	0.199417		Migraine	0.573564	1.77458	1.43392	2.19617	1.33467e-07	4.29501	1	0.0382244
Fibroids	0.266106	1.30487	1.00727	1.6904	0.0439214	1.5124	1	0.218773		Fibroids	0.270148	1.31016	1.01233	1.69562	0.0400665	4.63672	1	0.0312947
Endometriosis	0.312049	1.36622	0.943082	1.97921	0.0989264	12.9383	1	0.00032192		Endometriosis	0.30592	1.35787	0.938374	1.96491	0.104676	2.57307	1	0.108697
IM	0.379188	1.4611	1.14871	1.85844	0.00200449	0.45195	1	0.50141		IM	0.373974	1.4535	1.14368	1.84725	0.00223149	0.143263	1	0.705059
HMB	-0.130262	0.877865	0.618732	1.24553	0.465495	0.0204326	1	0.886335		HMB	-0.129505	0.87853	0.620254	1.24435	0.465924	1.30005	1	0.254203
PCOS	-0.268003	0.764906	0.496519	1.17836	0.224157	1.40833	1	0.235334		PCOS	-0.269053	0.764103	0.496647	1.17559	0.220947	3.12482	1	0.0771086
Dysmenorrhea:BIPOC	0.494701	1.64001	1.16356	2.31155	0.00472757					Age	0.0425885	1.04351	1.03295	1.05418	2.27405e-16	0.272943	1	0.601364
Dysmenorrhea:White	-0.302864	0.7387	0.371107	1.4704	0.388527					Dysmenorrhea:BIPOC	0.505514	1.65784	1.17724	2.33462	0.00380141
Dysmenorrhea:Strata(Race)						0.0488767	2	0.975858		Dysmenorrhea:White	-0.318115	0.727519	0.365791	1.44696	0.364513
Global						24.7428	15	0.0535054		Dysmenorrhea:Strata(Race)						8.22144	2	0.016396
										Global						30.259	16	0.0167049

### Sheet: AoU Full Race
Age as a Scale										Follow-up time as a scale
Wegithed Cox Regression after PS matching: Stratified Model						Proportionality Testing				Wegithed Cox Regression after PS matching: Interaction Model						Proportionality Testing
N=64243, IHD events = 476										N=64243, IHD events = 476
	coef	exp(coef)	lower .95	upper .95	p	chisq	df	p			coef	exp(coef)	lower .95	upper .95	p	chisq	df	p
Dysmenorrhea:Asian	1.99896	7.38136	0.813673	66.9611	0.0756185					Dysmenorrhea:Asian	1.39465	4.03356	0.394082	41.2848	0.239893
Dysmenorrhea:Black/AA	-0.1413	0.868229	0.445138	1.69345	0.678477					Dysmenorrhea:Black/AA	-0.161102	0.851205	0.436801	1.65877	0.636021
Dysmenorrhea:Hispanic	0.669865	1.95397	1.17222	3.25709	0.0101856					Dysmenorrhea:Hispanic	0.645673	1.90727	1.13731	3.19849	0.0143754
Dysmenorrhea:Mixed/Other	0.714046	2.04224	0.673158	6.19578	0.207302					Dysmenorrhea:Mixed/Other	0.796816	2.21847	0.731979	6.72369	0.158994
Dysmenorrhea:White	-0.309392	0.733893	0.304344	1.76971	0.490869					Dysmenorrhea:White	-0.272661	0.761351	0.319629	1.81353	0.538079
Dys : Race Group						4.20549	5	0.520225		Dys : Race Group						22.5719	5	0.000407482
Global						4.20549	5	0.520225		Global						22.5719	5	0.000407482
Wegithed Cox Regression after PS matching: Stratified Model - Extended						Proportionality Testing				Wegithed Cox Regression after PS matching: Stratified Model - Extended						Proportionality Testing
N=64243, IHD events = 476										N=64243, IHD events = 476
	coef	exp(coef)	lower .95	upper .95	p	chisq	df	p			coef	exp(coef)	lower .95	upper .95	p	chisq	df	p
HDP	0.0944846	1.09909	0.662043	1.82466	0.714869	1.17818	1	0.277727		HDP	0.134933	1.14446	0.68934	1.90006	0.601898	0.861956	1	0.353192
GDM	0.924936	2.52171	1.38189	4.60166	0.00257859	0.277012	1	0.598666		GDM	0.860168	2.36356	1.24074	4.50247	0.00889679	0.110291	1	0.739813
HTN	0.537777	1.7122	1.12491	2.60608	0.0121022	0.447334	1	0.503604		HTN	0.483584	1.62188	1.08402	2.4266	0.0186515	15.199	1	9.67568e-05
DM	0.44471	1.56004	0.986054	2.46814	0.0574379	37.2341	1	1.04764e-09		DM	0.506624	1.65968	0.977912	2.81675	0.0604902	0.733296	1	0.391817
BMI	0.0182528	1.01842	0.985859	1.05206	0.270914	12.8281	1	0.000341448		BMI	0.0200928	1.0203	0.988646	1.05296	0.211401	2.79398	1	0.0946187
Smoking	-0.152176	0.858837	0.539117	1.36817	0.52183	0.278594	1	0.597624		Smoking	-0.215617	0.806044	0.504039	1.289	0.368045	2.63416	1	0.104587
HCU	0.286391	1.33161	0.877024	2.02183	0.178913	12.8917	1	0.000330039		HCU	0.321047	1.37857	0.848847	2.23887	0.194422	34.9066	1	3.45912e-09
Migraine	0.665604	1.94567	1.34496	2.81468	0.000410772	32.6844	1	1.08404e-08		Migraine	0.683448	1.9807	1.33585	2.93683	0.000671794	3.85763	1	0.0495203
Fibroids	0.634052	1.88523	1.22393	2.90384	0.00401746	3.24564	1	0.0716138		Fibroids	0.686617	1.98698	1.26426	3.12286	0.00291612	6.75872	1	0.00932909
Endometriosis	0.508693	1.66312	0.914256	3.02536	0.0956501	25.7364	1	3.91366e-07		Endometriosis	0.472012	1.60322	0.82315	3.12252	0.165208	1.77356	1	0.182942
IM	0.0617171	1.06366	0.679344	1.66539	0.787314	3.74645	1	0.0529198		IM	0.0234743	1.02375	0.590529	1.7748	0.933358	0.134532	1	0.713779
HMB	-0.0751228	0.92763	0.538353	1.59839	0.786699	1.18715	1	0.275906		HMB	-0.0315985	0.968896	0.516723	1.81675	0.921523	8.86497e-05	1	0.992488
PCOS	-0.547907	0.578159	0.209269	1.59731	0.290634	19.1368	1	1.21679e-05		PCOS	-0.639194	0.527717	0.189213	1.47181	0.221927	6.13823	1	0.013229
Dysmenorrhea:Asian	1.97269	7.18999	0.87244	59.2544	0.0667796					Age	0.0394282	1.04022	1.01529	1.06576	0.00144348	1.52075	1	0.217506
Dysmenorrhea:Black/AA	-0.103247	0.901904	0.460482	1.76648	0.763394					Dysmenorrhea:Asian	1.33086	3.78429	0.354614	40.3844	0.27058
Dysmenorrhea:Hispanic	0.627965	1.87379	1.11885	3.13814	0.016996					Dysmenorrhea:Black/AA	-0.076922	0.925962	0.479055	1.78979	0.819047
Dysmenorrhea:Mixed/Other	0.615038	1.84973	0.607331	5.63365	0.27909					Dysmenorrhea:Hispanic	0.574742	1.77667	1.03125	3.06091	0.0383738
Dysmenorrhea:White	-0.276919	0.758116	0.329624	1.74362	0.514624					Dysmenorrhea:Mixed/Other	0.597848	1.8182	0.576787	5.73151	0.307453
Dysmenorrhea:Race Groups						3.16948	5	0.673876		Dysmenorrhea:White	-0.300239	0.740641	0.311417	1.76146	0.497004	23.4146	5	0.000281193
Global						135.105	18	5.59308e-20		Race						115.72	19	6.96463e-16
										Global						110.852	19	5.55248e-15
Multivariate Cox Regression: Stratified Model						Proportionality Testing				Multivariate Cox Regression: Stratified Model						Proportionality Testing
N=64535, IHD events = 486										N=63969, IHD events = 467
	coef	exp(coef)	lower .95	upper .95	p	chisq	df	p			coef	exp(coef)	lower .95	upper .95	p	chisq	df	p
HDP	0.0928964	1.09735	0.759033	1.58646	0.621341	1.77004	1	0.183378		HDP	0.0906423	1.09488	0.759491	1.57837	0.627157	5.30391	1	0.0212776
GDM	0.60895	1.8385	1.25115	2.70159	0.00192903	1.70286	1	0.191915		GDM	0.642876	1.90194	1.29888	2.785	0.000953525	3.94963	1	0.0468817
HTN	0.820278	2.27113	1.82593	2.82488	1.72529e-13	0.929983	1	0.334867		HTN	0.820315	2.27122	1.82855	2.82104	1.20422e-13	0.378854	1	0.538217
DM	0.583859	1.79294	1.42917	2.24932	4.50441e-07	0.00211097	1	0.963354		DM	0.586236	1.79721	1.43482	2.25112	3.3555e-07	4.39816	1	0.0359777
BMI	0.00365941	1.00367	0.993403	1.01404	0.485313	0.170908	1	0.679306		BMI	0.00375377	1.00376	0.993557	1.01407	0.471509	2.07382	1	0.149846
Smoking	0.10869	1.11482	0.87605	1.41866	0.376774	0.844829	1	0.358019		Smoking	0.106896	1.11282	0.875607	1.41429	0.382152	0.550265	1	0.45821
HCU	0.316448	1.37225	1.10588	1.70277	0.00405384	0.0189861	1	0.890406		HCU	0.319982	1.3771	1.1107	1.7074	0.0035323	3.28289	1	0.0700057
Migraine	0.558757	1.7485	1.41011	2.16809	3.55133e-07	1.59249	1	0.20697		Migraine	0.553851	1.73994	1.40419	2.15598	4.1213e-07	4.3305	1	0.0374353
Fibroids	0.268722	1.30829	1.0094	1.69569	0.042292	1.46148	1	0.226695		Fibroids	0.267953	1.30729	1.01007	1.69195	0.0417389	4.42702	1	0.0353741
Endometriosis	0.337386	1.40128	0.96652	2.03161	0.075031	13.0394	1	0.000305005		Endometriosis	0.330512	1.39168	0.961905	2.01348	0.0794539	2.49973	1	0.113866
IM	0.387099	1.4727	1.15799	1.87295	0.00160065	0.435542	1	0.509282		IM	0.385168	1.46986	1.15675	1.86773	0.00162518	0.154498	1	0.694274
HMB	-0.107752	0.89785	0.633296	1.27292	0.54517	0.00610455	1	0.937723		HMB	-0.10381	0.901397	0.636829	1.27588	0.558144	1.30529	1	0.253249
PCOS	-0.263837	0.768099	0.497935	1.18484	0.232862	1.29303	1	0.255491		PCOS	-0.269976	0.763398	0.495707	1.17565	0.220406	3.19268	1	0.0739686
Dysmenorrhea:Asian	1.49989	4.4812	0.542414	37.0219	0.163871					Age	0.041561	1.04244	1.03187	1.05311	1.26344e-15	0.236566	1	0.626697
Dysmenorrhea:Black/AA	-0.217449	0.804569	0.428306	1.51138	0.499047					Dysmenorrhea:Asian	1.15567	3.17616	0.39574	25.4914	0.276779
Dysmenorrhea:Hispanic	0.996501	2.70879	1.74869	4.19603	8.08765e-06					Dysmenorrhea:Black/AA	-0.204992	0.814654	0.434528	1.52731	0.522653
Dysmenorrhea:Mixed/Other	0.211778	1.23587	0.430701	3.54627	0.693753					Dysmenorrhea:Hispanic	1.03901	2.8264	1.82959	4.3663	2.83588e-06
Dysmenorrhea:White	-0.299729	0.741019	0.372152	1.4755	0.393678					Dysmenorrhea:Mixed/Other	0.220485	1.24668	0.438224	3.54662	0.679364
Race						2.31629	5	0.803871		Dysmenorrhea:White	-0.315301	0.729569	0.366768	1.45125	0.368874	12.5633	5	0.0278332
Global						26.2756	18	0.0936216		Race						34.6154	19	0.0155321
										Global						36.2775	19	0.00975695

### Sheet: AoU Secondary Causes
Age as a Scale										Follow-up time as a scale
		PS Matching										PS Matching
Wegithed Cox Regression after PS matching: Interaction Model						Proportionality Testing				Wegithed Cox Regression after PS matching: Interaction Model						Proportionality Testing
N=64840, IHD events = 482										N=64840, IHD events = 482
	coef	exp(coef)	lower .95	upper .95	p	chisq	df	p			coef	exp(coef)	lower .95	upper .95	p	chisq	df	p
Dysmenorrhea	0.531021	1.70067	1.11029	2.60498	0.0146533	0.917986	1	0.338004		Dysmenorrhea	0.526159	1.69242	1.10651	2.58857	0.0152334	0.0343279	1	0.853011
Secondary Causes	0.883863	2.42023	1.64619	3.55823	6.96061e-06	0.488065	1	0.484792		Secondary Causes	0.89267	2.44164	1.66036	3.59055	5.70758e-06	5.98567	1	0.0144226
Dysmenorrhea*Secondary Causes	-0.432817	0.648679	0.327552	1.28463	0.214421	0.488918	1	0.484411		Age	0.0492307	1.05046	1.03118	1.07011	1.90809e-07	0.984624	1	0.32106
										Dysmenorrhea*Secondary Causes	-0.429084	0.651105	0.329449	1.28681	0.217023	0.535386	1	0.464351
GLOBAL						5.50868	3	0.13812		Global						9.95908	4	0.0411226
Wegithed Cox Regression after PS matching: Interaction Model - Extended						Proportionality Testing				Wegithed Cox Regression after PS matching: Interaction Model - Extended						Proportionality Testing
N=64840, IHD events = 482										N=64840, IHD events = 482
	coef	exp(coef)	lower .95	upper .95	p	chisq	df	p			coef	exp(coef)	lower .95	upper .95	p	chisq	df	p
Dysmenorreha	0.379847	1.46206	0.987635	2.16438	0.0577224	0.407681	1	0.523149		Dysmenorreha	0.550885	1.73479	1.13237	2.65769	0.0113695	0.00885307	1	0.925037
Secondary Causes	0.429282	1.53615	1.19174	1.9801	0.000918845	0.0520878	1	0.819469		Secondary Causes	0.635236	1.88747	0.571468	6.23401	0.297382	6.41824	1	0.0112954
Race: Black	0.691998	1.9977	1.00723	3.96217	0.0476376					Race: Black	0.796261	2.21723	0.43158	11.391	0.340282
Race: Hispanic	0.629619	1.8769	0.951816	3.70107	0.0691534					Race: Hispanic	0.807068	2.24133	0.446051	11.2623	0.327171
Race: Mixed/Other	0.623271	1.86502	0.89897	3.8692	0.0941461					Race: Mixed/Other	-0.0238281	0.976454	0.182904	5.21291	0.977756
Race: Unknown	0.563713	1.75719	0.64982	4.75162	0.266713					Race: Unknown	0.221901	1.24845	0.17886	8.71419	0.822888
Race: White	0.128935	1.13762	0.576669	2.24422	0.709934					Race: White	0.0636263	1.06569	0.206392	5.50265	0.939447
HDP	0.00313474	1.00314	0.992906	1.01348	0.549036	4.52585	1	0.0333865		HDP	-0.0185397	0.981631	0.570826	1.68808	0.94656	4.87781	1	0.0272041
GDM	0.13804	1.14802	0.904952	1.45638	0.255458	0.038221	1	0.845		GDM	0.487182	1.62772	0.836435	3.16759	0.151521	3.37572	1	0.0661636
HTN	0.102311	1.10773	0.76839	1.59693	0.583532	1.11449	1	0.291108		HTN	0.758176	2.13438	1.37168	3.32117	0.000776866	14.8215	1	0.00011818
DM	0.620096	1.85911	1.26305	2.73645	0.00166647	38.4727	1	5.55257e-10		DM	0.554498	1.74107	1.10922	2.73284	0.0159274	0.0619461	1	0.803446
BMI	0.830468	2.29439	1.84684	2.85041	6.32995e-14	3.7965	1	0.0513598		BMI	0.00437773	1.00439	0.981598	1.02771	0.708523	0.425919	1	0.513998
Smoking	0.542876	1.72095	1.37195	2.15873	2.67065e-06	0.789509	1	0.374249		Smoking	-0.174069	0.840239	0.506986	1.39255	0.49948	2.10493	1	0.146825
HCU	0.351055	1.42057	1.14651	1.76013	0.00132641	6.64244	1	0.00995773		HCU	0.0490931	1.05032	0.671793	1.64212	0.829527	11.5884	1	0.000663659
Migraine	0.388653	1.47499	1.16074	1.87432	0.00147628	7.21549	1	0.00722772		Migraine	0.612879	1.84574	1.20132	2.83583	0.00515669	14.8703	1	0.000115159
IM	-0.165352	0.847595	0.597734	1.2019	0.353449	3.56184	1	0.0591221		Fibroids	0.227174	1.25505	0.396237	3.97526	0.69935	4.53138	1	0.0332787
HMB	0.560296	1.75119	1.41359	2.16942	2.93315e-07	11.9079	1	0.000558967		Endometriosis	-0.0374679	0.963225	0.357337	2.59644	0.940965	0.0478128	1	0.826914
PCOS	-0.27609	0.758745	0.488563	1.17834	0.218966	4.59899	1	0.0319909		IM	0.307477	1.35999	0.833414	2.21927	0.21846	6.31115	1	0.0119981
Dysmenorrhea*Secondary Causes	-0.125648	0.881925	0.488625	1.5918	0.67665	1.4627	1	0.226502		HMB	-0.283476	0.753161	0.411447	1.37867	0.358115	6.00673	1	0.0142514
Global						14.209	5	0.0143349		PCOS	-0.0302225	0.97023	0.410391	2.29377	0.945114	15.7127	1	7.37285e-05
						99.06	19	7.92239e-13		Age	0.0344736	1.03507	1.01264	1.05801	0.00204923	1.07966	1	0.298775
										Dysmenorrhea*Secondary Causes	-0.50129	0.605749	0.302374	1.2135	0.157336	0.460705	1	0.497295
										Race						22.4194	5	0.000435697
										Global						122.581	22	5.91343e-16
Wegithed Cox Regression after PS matching: Stratified Model						Proportionality Testing				Wegithed Cox Regression after PS matching: Stratified Model						Proportionality Testing
N=64840, IHD events = 482										N=64840, IHD events = 482
	coef	exp(coef)	lower .95	upper .95	p	chisq	df	p			coef	exp(coef)	lower .95	upper .95	p	chisq	df	p
Dysmenorrhea:No Secondary Causes	0.508954	1.66355	1.09884	2.51848	0.0161538					Dysmenorrhea:No Secondary Causes	0.50905	1.66371	1.09734	2.5224	0.0165106
Dysmenorrhea:Secondary Causes	0.0408759	1.04172	0.592426	1.83177	0.887122					Dysmenorrhea:Secondary Causes	0.0426643	1.04359	0.594775	1.83107	0.881768
Dysmenorrhea:Strata						3.92153	2	0.140751		Dysmenorrhea:Strata						0.181947	2	0.913042
Global						3.92153	2	0.140751		Global						0.181947	2	0.913042
Wegithed Cox Regression after PS matching: Stratified Model - Extended						Proportionality Testing				Wegithed Cox Regression after PS matching: Stratified Model - Extended						Proportionality Testing
N=64840, IHD events = 482										N=64840, IHD events = 482
	coef	exp(coef)	lower .95	upper .95	p	chisq	df	p			coef	exp(coef)	lower .95	upper .95	p	chisq	df	p
Race: Black	0.694364	2.00244	0.414273	9.67899	0.387722					Race: Black	0.782869	2.18774	0.4333	11.0459	0.343318	0.393124	1	0.530662
Race: Hispanic	0.671054	1.9563	0.415402	9.21302	0.396003					Race: Hispanic	0.775338	2.17133	0.445422	10.5847	0.337397
Race: Mixed/Other	-0.0681484	0.934122	0.18788	4.64438	0.933627					Race: Mixed/Other	-0.0371282	0.963553	0.186849	4.96889	0.964615
Race: Unknown	0.151944	1.1641	0.176787	7.66527	0.874451					Race: Unknown	0.170242	1.18559	0.174401	8.05973	0.861794
Race: White	-0.0565389	0.94503	0.202482	4.41068	0.942657					Race: White	0.0595576	1.06137	0.216187	5.21076	0.941518
BMI	0.00234081	1.00234	0.979084	1.02616	0.845076	3.4048	1	0.0650071		BMI	0.00475061	1.00476	0.982535	1.02749	0.677244	0.395579	1	0.529381
Smoking	-0.218934	0.803375	0.485747	1.3287	0.393736	0.670843	1	0.412758		Smoking	-0.193328	0.824211	0.494748	1.37307	0.457832	2.10297	1	0.147013
HDP	-0.0645664	0.937474	0.541516	1.62296	0.817639	5.25713	1	0.021857		HDP	-0.0322551	0.96826	0.56072	1.672	0.907869	4.99677	1	0.0253947
GDM	0.554209	1.74056	0.926319	3.27054	0.0850451	0.0753158	1	0.783749		GDM	0.482572	1.62024	0.819693	3.20262	0.165118	3.83059	1	0.0503253
HTN	0.776771	2.17444	1.40662	3.36139	0.000473726	1.12438	1	0.288977		HTN	0.750722	2.11853	1.35791	3.3052	0.000939078	15.2754	1	9.29174e-05
DM	0.559451	1.74971	1.11075	2.75624	0.0158223	38.863	1	4.54616e-10		DM	0.556709	1.74492	1.1099	2.74327	0.015881	0.0376836	1	0.84608
HCU	0.026342	1.02669	0.667238	1.57979	0.904639	7.38457	1	0.00657856		HCU	0.0316887	1.0322	0.663522	1.60572	0.888222	11.7485	1	0.000608934
IM	0.2577	1.29395	0.811259	2.06384	0.279318	2.9121	1	0.0879174		IM	0.305471	1.35726	0.834648	2.20711	0.218184	6.21809	1	0.0126451
HMB	-0.295851	0.743898	0.416369	1.32907	0.317705	13.6743	1	0.00021741		HMB	-0.280297	0.755559	0.416656	1.37012	0.356004	6.13112	1	0.0132823
Migraine	0.608215	1.83715	1.23132	2.74105	0.0028896	5.73269	1	0.0166519		Migraine	0.590795	1.80542	1.18758	2.74471	0.00570335	15.2558	1	9.38872e-05
PCOS	0.0333578	1.03392	0.449578	2.37777	0.937426	5.70301	1	0.0169359		PCOS	0.0168119	1.01695	0.439896	2.351	0.968636	16.8822	1	3.97721e-05
Dysmenorrhea:Secondary Causes	0.535624	1.70851	1.1285	2.58664	0.011365					Age	0.036018	1.03667	1.01352	1.06036	0.00178078	1.76268	1	0.18429
Dysmenorrhea:No Secondary Causes	-0.0134088	0.986681	0.559123	1.74119	0.963094					Dysmenorrhea:Secondary Causes	0.525413	1.69116	1.11168	2.5727	0.0141057
Race						13.1628	5	0.0218998		Dysmenorrhea:No Secondary Causes	-0.0043017	0.995708	0.56877	1.74312	0.987987
Dysmenorrhea:Secondary Causes						4.92564	2	0.0851944		Race						22.9555	5	0.000344244
Global						98.6745	18	3.87157e-13		Dysmenorrhea:Secondary Causes						0.124573	2	0.939614
										Global						110.324	19	6.94728e-15
		Multivariate Cox										Multivariate Cox
Multivariate Cox Regression: Interaction Model						Proportionality Testing				Multivariate Cox Regression: Interaction Model						Proportionality Testing
N=65232, IHD events = 493										N=65232, IHD events = 493
	coef	exp(coef)	lower .95	upper .95	p	chisq	df	p			coef	exp(coef)	lower .95	upper .95	p	chisq	df	p
Dysmenorreha	0.37175	1.45027	0.979998	2.14621	0.0630368	0.0579752	1	0.809725		Dysmenorreha	0.378782	1.4605	0.987373	2.16035	0.0579146	0.238792	1	0.62508
Secondary Causes	0.425594	1.5305	1.19063	1.96739	0.00089442	8.69362	1	0.00319326		Secondary Causes	0.422743	1.52614	1.18769	1.96104	0.000951122	7.36147	1	0.00666363
Race: Black	0.710827	2.03567	1.02682	4.03572	0.0417732					Age	0.041921	1.04281	1.03232	1.05341	4.48151e-16	0.16549	1	0.684152
Race: Hispanic	0.641101	1.89857	0.96307	3.74279	0.0641262					Race: Black	0.707577	2.02907	1.02412	4.02016	0.0425315
Race: Mixed/Other	0.630704	1.87893	0.905805	3.89752	0.0902251					Race: Hispanic	0.63991	1.89631	0.962147	3.73747	0.0645309
Race: Unknown	0.566162	1.76149	0.651494	4.76268	0.264582					Race: Mixed/Other	0.628522	1.87484	0.904045	3.8881	0.0912386
Race: White	0.152738	1.16502	0.590866	2.29709	0.659251					Race: Unknown	0.566113	1.76141	0.651775	4.76016	0.264392
BMI	0.00263107	1.00263	0.992469	1.0129	0.612824	0.168585	1	0.681372		Race: White	0.142438	1.15308	0.584835	2.27346	0.680899
Smoking	0.118	1.12524	0.887491	1.42669	0.329869	0.625475	1	0.42902		BMI	0.00279092	1.00279	0.99266	1.01303	0.590226	2.21052	1	0.137073
HDP	0.0617391	1.06368	0.737862	1.53338	0.740754	1.9237	1	0.165449		Smoking	0.121049	1.12868	0.890675	1.43028	0.316439	0.423171	1	0.515359
GDM	0.669205	1.95268	1.33782	2.85014	0.000523598	1.52865	1	0.216315		HDP	0.0677711	1.07012	0.743528	1.54017	0.715265	5.95227	1	0.0146983
HTN	0.82897	2.29096	1.8467	2.84209	4.80858e-14	0.866272	1	0.351989		GDM	0.671867	1.95789	1.34452	2.85109	0.000458709	3.80599	1	0.0510696
DM	0.577322	1.78126	1.42383	2.22842	4.36897e-07	0.0778304	1	0.780259		HTN	0.822191	2.27548	1.83441	2.82259	7.48982e-14	0.647846	1	0.420884
HCU	0.334067	1.39664	1.12813	1.72906	0.00216455	0.0239634	1	0.876978		DM	0.581707	1.78909	1.43086	2.23701	3.3465e-07	5.5317	1	0.0186749
IM	0.380817	1.46348	1.15321	1.85722	0.00173267	0.388174	1	0.533261		HCU	0.335371	1.39846	1.13024	1.73033	0.00202305	2.32898	1	0.126985
HMB	-0.147173	0.863145	0.611406	1.21853	0.402855	0.167456	1	0.682383		IM	0.374971	1.45495	1.14732	1.84507	0.00197588	0.135138	1	0.713163
Migraine	0.545734	1.72587	1.39515	2.135	4.9551e-07	1.50019	1	0.220642		HMB	-0.142748	0.866972	0.614984	1.22221	0.415236	1.16744	1	0.279928
PCOS	-0.261161	0.770157	0.500462	1.18519	0.235049	1.28323	1	0.2573		Migraine	0.552787	1.73809	1.4055	2.14938	3.37709e-07	4.16433	1	0.0412838
Dysmenorrhea*Secondary Causes	-0.144522	0.865436	0.480023	1.5603	0.63081	1.86148	1	0.172454		PCOS	-0.266802	0.765825	0.498075	1.17751	0.224167	2.83564	1	0.0921943
Race						1.17099	5	0.94763		Dysmenorrhea*Secondary Causes	-0.142876	0.866861	0.481005	1.56225	0.634477	0.746966	1	0.387439
Global						20.8316	19	0.346178		Race						11.514	5	0.0420889
										Global						34.9716	20	0.0202561
Multivariate Cox Regression: Stratified Model						Proportionality Testing				Multivariate Cox Regression: Stratified Model						Proportionality Testing
N=65232, IHD events = 493										N=65232, IHD events = 493
	coef	exp(coef)	lower .95	upper .95	p	chisq	df	p			coef	exp(coef)	lower .95	upper .95	p	chisq	df	p
Race: Black	0.694844	2.0034	1.01031	3.97264	0.0466644					Race: Black	0.696705	2.00713	1.01287	3.97738	0.0458675	0.0130047	1	0.909207
Race: Hispanic	0.632875	1.88302	0.955142	3.71227	0.0676336					Race: Hispanic	0.628108	1.87406	0.950852	3.69364	0.0696186
Race: Mixed/Other	0.633198	1.88362	0.90788	3.90805	0.0890495					Race: Mixed/Other	0.627632	1.87317	0.903253	3.88459	0.0916918
Race: Unknown	0.5747	1.7766	0.656817	4.80544	0.257637					Race: Unknown	0.559156	1.7492	0.647283	4.72697	0.270288
Race: White	0.162873	1.17689	0.596712	2.32116	0.63835					Race: White	0.149467	1.16122	0.588859	2.28989	0.666162
BMI	0.00276333	1.00277	0.992579	1.01306	0.595863	0.34962	1	0.554328		BMI	0.00274709	1.00275	0.992633	1.01297	0.595474	1.79551	1	0.180256
Smoking	0.107146	1.1131	0.877918	1.41128	0.37627	0.956475	1	0.328076		Smoking	0.115143	1.12203	0.885589	1.42161	0.340262	0.329783	1	0.565787
HDP	0.0540686	1.05556	0.732705	1.52067	0.771609	1.80854	1	0.178684		HDP	0.0599371	1.06177	0.738084	1.52741	0.746653	5.57059	1	0.0182646
GDM	0.660702	1.93615	1.32687	2.82521	0.000610553	1.74067	1	0.187054		GDM	0.679185	1.97227	1.3552	2.87032	0.000388843	3.77908	1	0.0518972
HTN	0.831778	2.2974	1.8524	2.84931	3.67179e-14	0.560592	1	0.454022		HTN	0.8205	2.27164	1.83083	2.81857	9.02123e-14	0.190035	1	0.662887
DM	0.577528	1.78163	1.42395	2.22916	4.39255e-07	0.145105	1	0.703258		DM	0.582921	1.79126	1.43264	2.23966	3.15251e-07	4.39763	1	0.0359889
HCU	0.325841	1.3852	1.11788	1.71643	0.00289499	0.243711	1	0.621539		HCU	0.331211	1.39265	1.12581	1.72275	0.00227443	1.80707	1	0.178861
IM	0.372244	1.45099	1.14271	1.84243	0.00225299	0.0534892	1	0.817099		IM	0.360843	1.43454	1.13094	1.81963	0.00293755	0.0175621	1	0.894571
HMB	-0.168293	0.845106	0.59754	1.19524	0.341322	1.57873e-05	1	0.99683		HMB	-0.158051	0.853807	0.605293	1.20435	0.367842	0.509223	1	0.475476
Migraine	0.539365	1.71492	1.38622	2.12156	6.76154e-07	0.968363	1	0.325089		Migraine	0.549566	1.7325	1.40123	2.14209	3.86242e-07	3.15809	1	0.0755515
PCOS	-0.23882	0.787556	0.511692	1.21215	0.277703	1.86939	1	0.171545		PCOS	-0.23265	0.792431	0.515619	1.21785	0.288654	2.81071	1	0.0936368
Dysmenorrhea:Secondary Causes	0.406218	1.50113	1.02488	2.19868	0.0369607					Age	0.0417876	1.04267	1.03219	1.05327	5.40089e-16	0.000798969	1	0.97745
Dysmenorrhea:No Secondary Causes	0.0780484	1.08117	0.664371	1.75947	0.753419					Dysmenorrhea:Secondary Causes	0.403514	1.49708	1.02296	2.19093	0.0378188
Race						1.14409	5	0.950127		Dysmenorrhea:No Secondary Causes	0.135286	1.14486	0.706304	1.85574	0.583019
Dysmenorrhea:Secondary Causes						1.06	2	0.588604		Race						10.7727	5	0.0560781
Global						11.0886	18	0.89056		Dysmenorrhea:Secondary Causes						0.242112	2	0.885984
										Global						28.9024	19	0.0675361

### Sheet: AoU DxAge
Age as a Scale										Follow-up time as a scale
Wegithed Cox Regression after PS matching: Interaction Model						Proportionality Testing				Cox Regression: Age ad Dysmenorrhea Dx						Proportionality Testing
N=3069, IHD events = 54										N=3069, IHD events = 54
	coef	exp(coef)	lower .95	upper .95	p	chisq	df	p			coef	exp(coef)	lower .95	upper .95	p	chisq	df	p
Scaled Age at Dysmenorrhea Dx	-0.429694	0.650708	0.455906	0.928748	0.0179244	0.556825	1	0.455543		Scaled Age at Dysmenorrhea Dx	-0.381023	0.683163	0.482699	0.966878	0.031553	1.26137	1	0.261392
Endometriosis	0.254315	1.28958	0.632469	2.6294	0.484154	2.24109	1	0.134386		Endometriosis	0.264492	1.30277	0.639841	2.65255	0.465953	0.272817	1	0.601448
Fibroids	0.205638	1.22831	0.637297	2.36741	0.539053	0.229872	1	0.631619		Fibroids	0.238199	1.26896	0.656733	2.45193	0.478457	1.41678	1	0.233934
Global						2.83556	3	0.41768		Age	0.0902397	1.09444	1.05353	1.13693	3.43519e-06	0.482195	1	0.48743
										Global						2.10438	4	0.716569
Multivariate Cox Regression Age at Dysmenorrhea Dx <25 vs >25						Proportionality Testing				Multivariate Cox Regression Age at Dysmenorrhea Dx <25 vs >25						Proportionality Testing
N=65232, IHD events = 493										N=65232, IHD events = 493
	coef	exp(coef)	lower .95	upper .95	p	chisq	df	p			coef	exp(coef)	lower .95	upper .95	p	chisq	df	p
Age at first Dysmenorrhea Dx >25	0.191528	1.2111	0.848407	1.72884	0.291566					Age at first Dysmenorrhea Dx >25	0.198505	1.21958	0.855127	1.73936	0.273115
Age at first Dysmenorrhea Dx <25	0.622591	1.86375	1.08316	3.20687	0.0245464					Age at first Dysmenorrhea Dx <25	0.630928	1.87935	1.09861	3.21495	0.0212625
Race: Black	0.712125	2.03832	1.02814	4.04101	0.0414049					Race: Black	0.705638	2.02514	1.02208	4.01258	0.0431175
Race: Hispanic	0.634799	1.88664	0.956981	3.71943	0.0668033					Race: Hispanic	0.632708	1.8827	0.955185	3.71087	0.0676204
Race: Mixed/Other	0.627491	1.87291	0.902806	3.88542	0.0919226					Race: Mixed/Other	0.623097	1.86469	0.89904	3.86756	0.0941245
Race: Unknown	0.564971	1.7594	0.650908	4.75563	0.265449					Race: Unknown	0.563939	1.75758	0.65052	4.74865	0.266113
Race: White	0.143643	1.15447	0.585369	2.27686	0.67848					Race: White	0.132944	1.14219	0.57915	2.25259	0.701222
HDP	0.0442778	1.04527	0.724363	1.50835	0.812941	2.06066	1	0.151145		HDP	0.052072	1.05345	0.731138	1.51785	0.779906	5.83893	1	0.0156753
GDM	0.680938	1.97573	1.35294	2.88519	0.000424084	1.72186	1	0.189454		GDM	0.685453	1.98467	1.3619	2.89222	0.000360221	3.74638	1	0.052922
HTN	0.835605	2.30621	1.85974	2.85986	2.70909e-14	0.749997	1	0.386477		HTN	0.828444	2.28975	1.84631	2.83969	4.58195e-14	0.640305	1	0.4236
DM	0.579332	1.78485	1.42725	2.23203	3.80326e-07	0.12916	1	0.719304		DM	0.582807	1.79106	1.43287	2.23878	3.06426e-07	5.49345	1	0.0190879
BMI	0.00281799	1.00282	0.99266	1.01309	0.58761	0.209506	1	0.647155		BMI	0.00305333	1.00306	0.992926	1.01329	0.555552	2.20232	1	0.137803
Smoking	0.115155	1.12205	0.884834	1.42285	0.341974	0.614134	1	0.433236		Smoking	0.119327	1.12674	0.889001	1.42805	0.323699	0.403891	1	0.525087
HCU	0.333235	1.39548	1.12636	1.72888	0.00229935	0.0993409	1	0.752622		HCU	0.335534	1.39869	1.12964	1.73181	0.00208169	2.32398	1	0.127394
Migraine	0.550001	1.73325	1.40096	2.14437	4.09184e-07	1.18912	1	0.275506		Migraine	0.55794	1.74707	1.41262	2.16071	2.65793e-07	4.16933	1	0.0411622
Fibroids	0.263312	1.30123	1.00489	1.68497	0.0458297	1.47691	1	0.224259		Fibroids	0.265481	1.30406	1.00782	1.68737	0.0434628	5.89584	1	0.0151767
Endometriosis	0.343578	1.40998	0.978901	2.0309	0.0649759	11.8366	1	0.000580793		Endometriosis	0.338058	1.40222	0.973935	2.01885	0.0690737	2.02752	1	0.154472
IM	0.388299	1.47447	1.16107	1.87247	0.00144819	0.240124	1	0.624117		IM	0.383297	1.46711	1.15599	1.86198	0.00162173	0.124022	1	0.724713
HMB	-0.118114	0.888595	0.62905	1.25523	0.502746	0.081733	1	0.774963		HMB	-0.111407	0.894575	0.634131	1.26199	0.525704	1.19359	1	0.274606
PCOS	-0.261779	0.769681	0.49968	1.18558	0.23497	1.32289	1	0.250075		PCOS	-0.262981	0.768756	0.499581	1.18296	0.231739	2.75421	1	0.0969989
Age at first Dysmenorrhea						1.27939	2	0.527453		Age	0.0434085	1.04436	1.03377	1.05507	7.31838e-17	0.164119	1	0.685392
Race						1.20892	5	0.944019		Age at first Dysmenorrhea						4.21683	2	0.12143
Global						27.5574	20	0.120297		Race						11.4949	5	0.0424045
										Global						37.7133	21	0.013922

### Sheet: AoU SES
Direct Confounding										Interaction Confounding
Wegithed Cox Regression after PS matching: Control Model						Proportionality Testing				Wegithed Cox Regression after PS matching: Control Model						Proportionality Testing
N=64110, IHD events = 471										N=64243, IHD events = 476
	coef	exp(coef)	lower .95	upper .95	p	chisq	df	p			coef	exp(coef)	lower .95	upper .95	p	chisq	df	p
Dysmenorrhea	0.96259	2.61847	1.95044	3.5153	1.49879e-10	0.188231	1	0.664393		Dysmenorrhea	1.20893	3.34991	2.40909	4.65814	6.61806e-13	0.576519	1	0.44768
Global						0.188231	1	0.664393		Race (Binarized)	-0.479807	0.618903	0.470068	0.814862	0.000629028	0.107618	1	0.742872
										Dys*Race	-0.924974	0.396542	0.184126	0.854008	0.0181202	0.140206	1	0.708076
										Global						0.753283	3	0.860605
Wegithed Cox Regression after PS matching: Model with SES						Proportionality Testing				Wegithed Cox Regression after PS matching: Model with SES						Proportionality Testing
N=48389, IHD events = 381										N=48511, IHD events = 345
	coef	exp(coef)	lower .95	upper .95	p	chisq	df	p			coef	exp(coef)	lower .95	upper .95	p	chisq	df	p
Dysmenorrhea	0.893781	2.44435	1.73396	3.44579	3.36668e-07	0.0849385	1	0.770713		Dysmenorrhea	1.28043	3.5982	2.43576	5.31539	1.2594e-10	0.0833122	1	0.772858
Education	-0.298022	0.742285	0.544661	1.01161	0.0591796	1.8524	1	0.173505		Race (Binarized)	-0.0854539	0.918095	0.656697	1.28354	0.617187	0.00149128	1	0.969196
Income	-0.136246	0.872628	0.807329	0.94321	0.000596342	0.610646	1	0.434545		Education	-0.341089	0.710995	0.516953	0.977872	0.0359434	0.0660744	1	0.797141
Medicare	0.0985557	1.10358	0.712793	1.7086	0.658557					Income	-0.129046	0.878934	0.812719	0.950544	0.00124144	1.26475	1	0.260754
No Insurance	-1.16817	0.310936	0.0418799	2.30853	0.253431					Medicare	0.0521142	1.0535	0.685153	1.61986	0.812336
Other insurance	-0.188232	0.828423	0.490841	1.39818	0.480895					No Insurance	-1.16189	0.312895	0.0423618	2.31112	0.254767
Unknown Insurance	-0.50756	0.601963	0.40057	0.904608	0.0145906					Other insurance	-0.204737	0.814862	0.47967	1.38428	0.448906
Insurance						1.08841	4	0.896106		Unknown Insurance	-0.461574	0.630291	0.417894	0.950641	0.027709
Global						6.4958	7	0.483189		Dys*Race	-1.12515	0.324605	0.141359	0.745399	0.00798424	0.00169836	1	0.967128
										Insurance						1.47699	4	0.830709
										Global						3.63945	9	0.933503
No PS Cox Regression: Control Model						Proportionality Testing				No PS Cox Regression: Control Model						Proportionality Testing
N=65232, IHD events = 493										N=64535, IHD events = 486
	coef	exp(coef)	lower .95	upper .95	p	chisq	df	p			coef	exp(coef)	lower .95	upper .95	p	chisq	df	p
Dysmenorrhea	0.967874	2.63234	1.98273	3.4948	2.17619e-11	0.321823	1	0.570514		Dysmenorrhea	1.20008	3.32037	2.41824	4.55904	1.17944e-13	0.339425	1	0.560162
Race: Black	1.10231	3.01111	1.53545	5.90499	0.00133706					Race (Binarized)	-0.49799	0.607751	0.494377	0.747125	2.27474e-06	0.191979	1	0.661274
Race: Hispanic	0.856107	2.35398	1.19881	4.62225	0.0128947					Dys*Race	-0.899707	0.406689	0.192845	0.857662	0.0181137	0.0844386	1	0.77137
Race: Mixed/Other	0.88164	2.41486	1.1696	4.98593	0.0171493					Global						0.529963	3	0.912261
Race: Unknown	0.843867	2.32534	0.864776	6.25274	0.0945069
Race: White	0.339885	1.40479	0.71546	2.75826	0.323483
Race Group						1.18628	5	0.946187
Global						1.51342	6	0.958598
No PS Cox Regression: Model with SES						Proportionality Testing				No PS Cox Regression: Model with SES						Proportionality Testing
N=49067, IHD events = 355										N=48673, IHD events = 351
	coef	exp(coef)	lower .95	upper .95	p	chisq	df	p			coef	exp(coef)	lower .95	upper .95	p	chisq	df	p
Dysmenorrhea	0.93929	2.55816	1.84541	3.54621	1.73079e-08	0.108774	1	0.741545		Dysmenorrhea	1.24044	3.45715	2.38844	5.00405	4.88591e-11	0.11641	1	0.732962
Race: Black	0.297377	1.34632	0.667058	2.71728	0.406558					Race (Binarized)	-0.204762	0.814841	0.635699	1.04447	0.105987	2.04325	1	0.152883
Race: Hispanic	0.283031	1.32715	0.654143	2.69256	0.432972					Education	-0.240471	0.786258	0.626877	0.986159	0.0374751	0.178229	1	0.6729
Race: Mixed/Other	0.329526	1.39031	0.655268	2.94988	0.39057					Income	-0.115401	0.891009	0.834526	0.951315	0.000553053	1.8517	1	0.173585
Race: Unknown	0.127324	1.13579	0.345491	3.73384	0.833912					Medicare	0.267517	1.30672	0.947893	1.80137	0.102416
Race: White	-0.0397903	0.960991	0.486095	1.89984	0.908901					No Insurance	-0.843289	0.430293	0.0594025	3.11691	0.403886
Education	-0.209493	0.810995	0.643831	1.02156	0.0752697	0.21568	1	0.642352		Other insurance	0.152742	1.16502	0.75602	1.7953	0.488752
Income	-0.11404	0.892222	0.835019	0.953345	0.000742933	1.89485	1	0.168656		Unknown Insurance	-0.397117	0.672255	0.483984	0.933765	0.017849
Medicare	0.254291	1.28955	0.936657	1.77539	0.119039					Dys*Race	-1.0074	0.365166	0.162928	0.818432	0.0144224	0.000668288	1	0.979376
No Insurance	-0.859199	0.423501	0.0584762	3.06711	0.395029					Insurance						2.51741	4	0.64152
Other insurance	0.147255	1.15865	0.751877	1.78549	0.504508					Global						8.18661	9	0.515456
Unknown Insurance	-0.380791	0.683321	0.493347	0.946448	0.0219563
Insurance						3.0067	4	0.556704
Race Group						5.53401	5	0.354231
Global						12.6932	12	0.391729
